# Altered transcriptome-proteome coupling indicates aberrant proteostasis in Parkinson’s disease

**DOI:** 10.1101/2021.03.18.21253875

**Authors:** Fiona Dick, Ole-Bjørn Tysnes, Guido Werner Alves, Gonzalo S. Nido, Charalampos Tzoulis

## Abstract

The correlation between mRNA and protein levels has been shown to decline in the ageing brain, possibly reflecting age-dependent changes in the proteostasis. It is thought that impaired proteostasis may be implicated in the pathogenesis of Parkinson’s disease (PD), but evidence derived from the patient brain is currently limited. Here, we hypothesized that if impaired proteostasis occurs in PD, this should be reflected in the form of altered correlation between transcriptome and proteome compared to healthy ageing.

To test this hypothesis, we integrated transcriptomic data with proteomics from prefrontal cortex tissue of 17 PD patients and 11 demographically matched healthy controls and assessed gene-specific correlations between RNA and protein level. To control for the effects of ageing, brain samples from 4 infants were included in the analyses.

In the healthy aged brain, we observed a genome-wide decreased correlation between mRNA and protein levels. Moreover, a group of genes encoding synaptic vesicle proteins exhibited inverse correlations. This phenomenon likely reflects the spatial separation of mRNA and protein into the neuronal soma and synapsis, respectively, commonly characterizing these genes. Most genes showed a significantly lower correlation between mRNA and protein levels in PD compared to neurologically healthy ageing, consistent with a proteome-wide decline in proteostasis. Genes showing an inverse correlation in PD were enriched for proteasome subunits, suggesting that these proteins show accentuated spatial separation of transcript and protein between the soma and axon/synapses in PD neurons. Moreover, the PD brain was characterized by increased positive mRNA-protein correlation for some genes encoding components of the mitochondrial respiratory chain, suggesting these may require tighter regulation in the face of mitochondrial pathology characterizing the PD brain.

Our results are highly consistent with a proteome-wide impairment of proteostasis in the PD brain and strongly support the hypothesis that aberrant proteasomal function is implicated in the pathogenesis of PD. Moreover, our findings have important implications for the correct interpretation of differential gene expression studies in PD. In the presence of disease-specific altered coupling of transcriptome and proteome, measured differences in mRNA levels cannot be used to infer changes at the protein-level and should be supplemented with direct determination of proteins nominated by the analyses.

## Supplemental File 2 for "Altered transcriptome-proteome coupling indicates aberrant proteostasis in Parkinson’s disease"

### Sheet: df_scorings
gene_name	YG	HA	PD	S1_a	S1_b	S1_c	S2_a	S2_b	S2_c	S3_a	S3_b	S3_c
AAK1	0.844877	0.27325	0.25036	0.571627	0.649188	-0.649188	0.594516	0.672078	-0.672078	0.0228899	0.386265	-0.386265
AARSD1	0.482761	-0.110602	NA	0.372159	0.851982	-0.851982	NA	NA	NA	NA	NA	NA
AASDHPPT	0.0104131	-0.134461	-0.0740457	-0.124048	0.639668	-0.639668	-0.0636327	0.579252	-0.579252	NA	NA	NA
ABAT	0.836906	0.689498	0.0534561	0.147408	0.228955	-0.228955	0.78345	0.864997	-0.864997	0.636042	0.791293	-0.791293
ABCA2	0.610915	0.253522	0.441517	0.357393	0.551935	-0.551935	0.169399	0.363941	-0.363941	-0.187994	0.185244	-0.185244
ABCD3	0.741561	0.499281	0.431073	0.24228	0.371499	-0.371499	0.310489	0.439708	-0.439708	0.0682086	0.318568	-0.318568
ABCE1	0.936766	0.435166	0.506368	0.5016	0.533217	-0.533217	0.430398	0.462015	-0.462015	-0.0712022	0.211215	-0.211215
ABHD16A	0.850474	-0.135753	-0.368989	0.714721	1.06099	-1.06099	0.481485	1.29423	-1.29423	NA	NA	NA
ABI2	0.231766	0.567694	-0.330141	-0.335928	0.0481893	-0.0481893	-0.0983751	0.946024	-0.946024	0.237553	1.11399	-1.11399
ABLIM2	0.504672	0.401837	-0.0522312	0.102835	0.350499	-0.350499	0.452441	0.804567	-0.804567	0.349606	0.75315	-0.75315
ABR	0.819556	0.286186	-0.25735	0.533369	0.623591	-0.623591	0.562205	1.16713	-1.16713	0.0288362	0.900443	-0.900443
ACAA2	0.515265	-0.551893	-0.133202	-0.036628	1.30953	-1.30953	0.382063	0.890835	-0.890835	NA	NA	NA
ACADM	0.0349584	0.0515744	0.118291	-0.016616	0.465905	-0.465905	-0.0833322	0.399189	-0.399189	-0.0667162	0.407497	-0.407497
ACADSB	0.606299	0.904951	0.131889	-0.298652	-0.101801	0.101801	0.47441	0.671261	-0.671261	0.773062	0.820586	-0.820586
ACADVL	0.149263	-0.660799	0.151191	-0.511536	1.23543	-1.23543	-0.00192821	0.42344	-0.42344	NA	NA	NA
ACAT2	0.87767	0.609784	0.358141	0.267886	0.329051	-0.329051	0.519529	0.580694	-0.580694	0.251643	0.446751	-0.446751
ACLY	0.679106	0.177387	0.228684	0.501719	0.662166	-0.662166	0.450422	0.610869	-0.610869	-0.0512966	0.36001	-0.36001
ACO1	0.169686	0.434504	0.383176	-0.264818	0.150339	-0.150339	-0.21349	0.201667	-0.201667	0.051328	0.334076	-0.334076
ACO2	0.328703	0.17834	0.594339	0.150363	0.486011	-0.486011	-0.265636	0.0700128	-0.0700128	-0.415998	-0.00516855	0.00516855
ACOT13	0.392223	0.79569	NA	-0.403467	-0.0995788	0.0995788	NA	NA	NA	NA	NA	NA
ACSL1	0.839009	-0.0285518	-0.183215	0.810457	0.948056	-0.948056	0.655794	1.10272	-1.10272	NA	NA	NA
ACSL3	0.728684	-0.00706104	-0.137647	0.721623	0.871403	-0.871403	0.591037	1.00199	-1.00199	NA	NA	NA
ACSL6	0.565248	0.689737	0.497177	-0.124488	0.0928874	-0.0928874	0.0680713	0.285447	-0.285447	0.19256	0.347691	-0.347691
ACSS1	0.837161	-0.36525	0.0298896	0.471911	1.28383	-1.28383	0.807271	0.888691	-0.888691	NA	NA	NA
ACSS3	0.0614287	-0.361191	0.327437	-0.299762	0.891905	-0.891905	-0.266009	0.203277	-0.203277	NA	NA	NA
ACTL6B	0.952088	0.178959	-0.0291692	0.773128	0.797084	-0.797084	0.922918	1.00521	-1.00521	0.14979	0.618649	-0.618649
ACTN1	0.883777	-0.19112	0.207477	0.692658	1.13301	-1.13301	0.6763	0.734411	-0.734411	NA	NA	NA
ACTN4	0.611111	0.188781	0.732852	0.42233	0.616775	-0.616775	-0.121741	0.0727037	-0.0727037	-0.544071	-0.138461	0.138461
ACTR10	0.387723	0.107375	-0.0850831	0.280349	0.586487	-0.586487	0.30264	0.778945	-0.778945	0.0222914	0.63877	-0.63877
ACTR3	0.544627	-0.553932	-0.362031	-0.00930486	1.32624	-1.32624	0.182596	1.13434	-1.13434	NA	NA	NA
ACTR3B	0.296443	-0.437751	0.0124058	-0.141308	1.08597	-1.08597	0.284037	0.635816	-0.635816	NA	NA	NA
ACYP2	0.0338842	0.377982	0.268449	-0.344098	0.13896	-0.13896	-0.234565	0.248493	-0.248493	0.109533	0.420542	-0.420542
ADAM11	0.139804	-0.762916	-0.304223	-0.623111	1.33282	-1.33282	-0.164419	0.874125	-0.874125	NA	NA	NA
ADAM22	0.120694	0.26115	0.122179	-0.140456	0.299197	-0.299197	-0.00148482	0.438168	-0.438168	0.138971	0.508396	-0.508396
ADAM23	0.637237	-0.179822	0.322247	0.457416	0.99844	-0.99844	0.31499	0.496371	-0.496371	NA	NA	NA
ADCY1	0.897731	-0.439919	-0.441096	0.457812	1.38878	-1.38878	0.456635	1.38996	-1.38996	NA	NA	NA
ADD1	0.0439872	-0.0176768	NA	0.0263104	0.53967	-0.53967	NA	NA	NA	NA	NA	NA
ADD3	0.187366	0.482935	0.500847	-0.295569	0.110748	-0.110748	-0.31348	0.0928365	-0.0928365	-0.0179118	0.240621	-0.240621
ADH5	0.898033	-0.515441	0.18922	0.382591	1.46446	-1.46446	0.708813	0.759797	-0.759797	NA	NA	NA
ADO	0.142272	-0.10687	0.150912	0.0354022	0.678006	-0.678006	-0.0086397	0.420224	-0.420224	NA	NA	NA
ADORA1	0.901122	0.833205	-0.293933	0.0679169	0.117356	-0.117356	0.607189	1.24449	-1.24449	0.539272	1.21054	-1.21054
AFG3L2	0.53725	0.48407	0.582369	0.0531803	0.284555	-0.284555	-0.0451187	0.186256	-0.186256	-0.098299	0.159666	-0.159666
AGAP1	0.911573	-0.0554203	0.197461	0.856153	1.01121	-1.01121	0.714112	0.758325	-0.758325	NA	NA	NA
AGAP2	0.514322	0.472601	-0.0359974	0.041721	0.28456	-0.28456	0.478324	0.793158	-0.793158	0.436603	0.772298	-0.772298
AGFG2	0.659416	0.161654	0.439266	0.497763	0.668055	-0.668055	0.22015	0.390442	-0.390442	-0.277613	0.14156	-0.14156
AGK	0.645862	0.293977	0.013832	0.351886	0.528955	-0.528955	0.63203	0.809099	-0.809099	0.280145	0.633156	-0.633156
AGPAT1	0.164099	-0.177944	0.0823435	-0.0138451	0.759993	-0.759993	0.0817554	0.499706	-0.499706	NA	NA	NA
AGPAT5	0.0176718	-0.471428	0.277861	-0.453756	0.980264	-0.980264	-0.260189	0.230975	-0.230975	NA	NA	NA
AGT	0.657003	0.0544931	0.0201578	0.60251	0.774008	-0.774008	0.636845	0.808344	-0.808344	0.0343353	0.507089	-0.507089
AGTPBP1	0.574434	0.251337	0.281089	0.323097	0.53588	-0.53588	0.293345	0.506128	-0.506128	-0.0297514	0.34458	-0.34458
AHCY	0.22307	-0.24158	NA	-0.0185094	0.853115	-0.853115	NA	NA	NA	NA	NA	NA
AHCYL1	0.304757	0.90979	0.442819	-0.605033	-0.257412	0.257412	-0.138062	0.20956	-0.20956	0.466971	0.512076	-0.512076
AHCYL2	0.757982	0.514437	0.301566	0.243545	0.364554	-0.364554	0.456416	0.577425	-0.577425	0.212871	0.455653	-0.455653
AIF1L	0.960226	0.271143	0.531278	0.689083	0.70897	-0.70897	0.428948	0.448835	-0.448835	-0.260135	0.104294	-0.104294
AIMP1	0.770701	-0.608463	NA	0.162239	1.49381	-1.49381	NA	NA	NA	NA	NA	NA
AK3	0.643339	-0.299161	0.221054	0.344178	1.12083	-1.12083	0.422285	0.600615	-0.600615	NA	NA	NA
AK5	0.60544	0.474623	0.238202	0.130816	0.328096	-0.328096	0.367238	0.564518	-0.564518	0.236421	0.499109	-0.499109
AKAP12	0.908894	0.0824186	-0.00293294	0.826476	0.872028	-0.872028	0.905961	0.95738	-0.95738	0.0794856	0.544142	-0.544142
AKAP5	0.310306	0.215099	-0.51352	0.0952067	0.440054	-0.440054	-0.203215	1.16867	-1.16867	-0.298422	1.12107	-1.12107
AKR1A1	0.374228	-0.398755	NA	-0.0245262	1.08587	-1.08587	NA	NA	NA	NA	NA	NA
AKT3	0.657674	0.264261	NA	0.393413	0.564576	-0.564576	NA	NA	NA	NA	NA	NA
ALCAM	0.666208	-0.551759	0.197678	0.114449	1.38486	-1.38486	0.46853	0.635426	-0.635426	NA	NA	NA
ALDH1A1	0.579846	0.655833	-0.0936755	-0.0759872	0.13409	-0.13409	0.48617	0.883598	-0.883598	0.562157	0.921592	-0.921592
ALDH1L1	0.369661	0.491474	0.116424	-0.121812	0.193357	-0.193357	0.253237	0.568406	-0.568406	0.375049	0.629313	-0.629313
ALDH3A2	0.568513	0.608043	0.465479	-0.0395295	0.176214	-0.176214	0.103034	0.318777	-0.318777	0.142564	0.338542	-0.338542
ALDH4A1	0.262823	0.0378142	0.28646	0.225009	0.593597	-0.593597	-0.0236371	0.344952	-0.344952	-0.248646	0.232447	-0.232447
ALDH5A1	0.123391	0.49164	0.467937	-0.368249	0.0700555	-0.0700555	-0.344546	0.0937587	-0.0937587	0.0237033	0.277883	-0.277883
ALDH6A1	0.446898	0.794189	0.569353	-0.34729	-0.0707396	0.0707396	-0.122454	0.154097	-0.154097	0.224836	0.327742	-0.327742
ALDH7A1	0.641053	0.445424	0.135985	0.195629	0.375102	-0.375102	0.505068	0.684542	-0.684542	0.309439	0.586727	-0.586727
ALDOA	0.990191	-0.00307183	0.653253	0.987119	0.998167	-0.998167	0.336938	0.341843	-0.341843	NA	NA	NA
ALDOC	0.929525	0.291372	0.403715	0.638153	0.67339	-0.67339	0.52581	0.561048	-0.561048	-0.112342	0.241971	-0.241971
AMPH	0.502395	-0.204126	0.25166	0.298269	0.955324	-0.955324	0.250735	0.499538	-0.499538	NA	NA	NA
ANK1	0.54859	0.0429397	-0.027802	0.505651	0.731355	-0.731355	0.520788	0.802097	-0.802097	0.0151377	0.549272	-0.549272
ANKMY2	0.470861	-0.0855496	0.231353	0.385311	0.82098	-0.82098	0.239508	0.504077	-0.504077	NA	NA	NA
ANKS1B	0.529169	0.162666	0.0716472	0.366503	0.601919	-0.601919	0.457522	0.692938	-0.692938	0.091019	0.509686	-0.509686
ANXA11	0.0735287	-0.181941	-0.0440502	-0.108412	0.718705	-0.718705	0.0294785	0.580815	-0.580815	NA	NA	NA
ANXA5	0.43729	0.754495	0.443786	-0.317205	-0.0358503	0.0358503	-0.00649594	0.274859	-0.274859	0.310709	0.433462	-0.433462
ANXA6	0.987757	0.396265	0.0159191	0.591492	0.597613	-0.597613	0.971838	0.977959	-0.977959	0.380346	0.682213	-0.682213
ANXA7	0.146442	-0.632872	-0.178452	-0.48643	1.20609	-1.20609	-0.03201	0.751673	-0.751673	NA	NA	NA
AP1B1	0.426371	0.034876	0.167768	0.391495	0.678309	-0.678309	0.258603	0.545417	-0.545417	-0.132892	0.34967	-0.34967
AP1M1	0.20595	-0.273983	-0.0358253	-0.0680331	0.876959	-0.876959	0.170125	0.6388	-0.6388	NA	NA	NA
AP2A1	0.710166	0.12413	0.349426	0.586036	0.730953	-0.730953	0.36074	0.505657	-0.505657	-0.225296	0.212639	-0.212639
AP2M1	0.165012	-0.643635	0.0293979	-0.478623	1.22614	-1.22614	0.135614	0.553108	-0.553108	NA	NA	NA
AP3B2	0.905682	-0.232968	-0.254739	0.672714	1.18581	-1.18581	0.650943	1.20758	-1.20758	NA	NA	NA
AP3M2	0.690919	0.398849	0.150018	0.29207	0.44661	-0.44661	0.540902	0.695442	-0.695442	0.248832	0.549407	-0.549407
AP3S1	0.477469	-0.52781	0.239779	-0.0503411	1.26654	-1.26654	0.237689	0.498955	-0.498955	NA	NA	NA
APEX1	0.744678	0.672822	-0.00344917	0.0718563	0.199517	-0.199517	0.741229	0.875788	-0.875788	0.669373	0.83986	-0.83986
API5	0.975148	0.556857	0.171899	0.418291	0.430717	-0.430717	0.803248	0.815674	-0.815674	0.384958	0.606529	-0.606529
APLP2	0.250309	-0.819126	-0.134187	-0.568816	1.44428	-1.44428	0.116123	0.759341	-0.759341	NA	NA	NA
APMAP	0.814034	-0.355037	-0.167607	0.458997	1.26205	-1.26205	0.646426	1.07462	-1.07462	NA	NA	NA
APOD	0.546598	0.559122	0.466475	-0.012524	0.214177	-0.214177	0.0801228	0.306824	-0.306824	0.0926469	0.313086	-0.313086
APOE	0.65848	0.658479	-0.171713	1.81652e-06	0.170762	-0.170762	0.486767	1.00095	-1.00095	0.486765	1.00095	-1.00095
APOL2	0.443151	0.286654	0.166516	0.156496	0.434921	-0.434921	0.276634	0.555059	-0.555059	0.120138	0.476811	-0.476811
APPL2	0.884586	0.73247	0.451105	0.152116	0.209823	-0.209823	0.433481	0.491188	-0.491188	0.281365	0.41513	-0.41513
AQP1	0.0943125	0.62875	-0.176793	-0.534438	-0.0815938	0.0815938	-0.0824807	0.72395	-0.72395	0.451957	0.991168	-0.991168
AQP4	0.731058	0.469682	0.458587	0.261376	0.395847	-0.395847	0.272471	0.406942	-0.406942	0.0110956	0.276254	-0.276254
ARF3	0.194742	-0.054002	-0.0455117	0.14074	0.651373	-0.651373	0.14923	0.642883	-0.642883	NA	NA	NA
ARF4	0.947062	-0.06614	-0.0491174	0.880922	1.03967	-1.03967	0.897944	1.02265	-1.02265	NA	NA	NA
ARF5	0.308424	0.63832	0.0242842	-0.329895	0.0158925	-0.0158925	0.28414	0.629928	-0.629928	0.614035	0.794876	-0.794876
ARF6	0.88056	-0.0519526	NA	0.828608	0.992233	-0.992233	NA	NA	NA	NA	NA	NA
ARFGEF2	0.728787	-0.306472	-0.09036	0.422315	1.17087	-1.17087	0.638427	0.954754	-0.954754	NA	NA	NA
ARFGEF3	0.576338	0.170637	-0.0271266	0.405701	0.617532	-0.617532	0.549211	0.815296	-0.815296	0.14351	0.612445	-0.612445
ARHGAP1	0.19037	0.448486	0.146324	-0.258116	0.146699	-0.146699	0.0440462	0.448861	-0.448861	0.302162	0.577919	-0.577919
ARHGAP21	0.235111	0.121138	-0.0229935	0.113973	0.496418	-0.496418	0.212117	0.640549	-0.640549	0.0981443	0.583562	-0.583562
ARHGAP23	0.525776	0.0635031	0.123121	0.462273	0.699385	-0.699385	0.402655	0.639767	-0.639767	-0.0596177	0.408631	-0.408631
ARHGAP26	0.51077	-0.355661	0.073366	0.155109	1.11105	-1.11105	0.437404	0.682019	-0.682019	NA	NA	NA
ARHGAP39	0.103541	-0.187406	-0.526991	-0.0838659	0.739177	-0.739177	-0.42345	1.07876	-1.07876	NA	NA	NA
ARHGAP44	0.954737	-0.270387	-0.0656082	0.684349	1.24776	-1.24776	0.889128	1.04298	-1.04298	NA	NA	NA
ARHGAP5	0.0263728	-0.190897	0.187182	-0.164525	0.704084	-0.704084	-0.16081	0.326004	-0.326004	NA	NA	NA
ARHGEF11	0.64601	0.173078	0.0523254	0.472932	0.649927	-0.649927	0.593685	0.77068	-0.77068	0.120753	0.534214	-0.534214
ARHGEF2	0.242188	-0.436463	0.0466343	-0.194276	1.05756	-1.05756	0.195554	0.57446	-0.57446	NA	NA	NA
ARHGEF7	0.0465704	-0.724072	0.107843	-0.677501	1.24736	-1.24736	-0.0612726	0.415442	-0.415442	NA	NA	NA
ARL1	0.0330411	0.0255937	0.0148009	0.00744737	0.490927	-0.490927	0.0182402	0.50172	-0.50172	0.0107928	0.497996	-0.497996
ARL15	0.83131	-0.2517	-0.0103046	0.57961	1.16735	-1.16735	0.821005	0.92596	-0.92596	NA	NA	NA
ARL6IP1	0.352431	0.0355293	0.328702	0.316902	0.640686	-0.640686	0.0237291	0.347513	-0.347513	-0.293173	0.189062	-0.189062
ARL8A	0.34217	0.0591448	0.175773	0.283025	0.61194	-0.61194	0.166397	0.495312	-0.495312	-0.116628	0.3538	-0.3538
ARMC1	0.172267	-0.353688	0.0666736	-0.181421	0.939822	-0.939822	0.105594	0.51946	-0.51946	NA	NA	NA
ARMC10	0.493802	-0.432244	0.150288	0.0615575	1.17914	-1.17914	0.343514	0.596613	-0.596613	NA	NA	NA
ARMT1	0.379926	0.329388	0.293497	0.0505385	0.360575	-0.360575	0.0864296	0.396466	-0.396466	0.0358911	0.371197	-0.371197
ARPC1A	0.347653	0.244313	0.0962637	0.10334	0.429514	-0.429514	0.251389	0.577563	-0.577563	0.148049	0.525893	-0.525893
ARPC2	0.810814	-0.00288505	-0.0916419	0.807929	0.908292	-0.908292	0.719172	0.997049	-0.997049	NA	NA	NA
ARPC3	0.474309	-0.301654	-0.0109272	0.172655	1.03881	-1.03881	0.463382	0.748082	-0.748082	NA	NA	NA
ARPC5	0.686486	-0.2075	-0.126879	0.478985	1.05074	-1.05074	0.559606	0.970122	-0.970122	NA	NA	NA
ARPC5L	0.973153	-0.411432	-0.120273	0.561722	1.39801	-1.39801	0.85288	1.10685	-1.10685	NA	NA	NA
ARPIN	0.678724	0.484892	0.324274	0.193833	0.354471	-0.354471	0.35445	0.515088	-0.515088	0.160618	0.418172	-0.418172
ARVCF	0.0763907	0.211088	-0.104384	-0.134697	0.327108	-0.327108	-0.0279935	0.64258	-0.64258	0.106704	0.709928	-0.709928
ASAP1	0.28388	-0.189129	NA	0.0947516	0.831069	-0.831069	NA	NA	NA	NA	NA	NA
ASAP2	0.878911	0.455556	0.590838	0.423355	0.4839	-0.4839	0.288073	0.348618	-0.348618	-0.135282	0.13694	-0.13694
ASMTL	0.928265	-0.265709	NA	0.662556	1.22984	-1.22984	NA	NA	NA	NA	NA	NA
ASRGL1	0.597363	0.44768	0.347301	0.149684	0.351002	-0.351002	0.250062	0.451381	-0.451381	0.100379	0.376539	-0.376539
ASS1	0.441211	0.220812	NA	0.220399	0.499794	-0.499794	NA	NA	NA	NA	NA	NA
ASTN1	0.467601	-0.353061	-0.0855563	0.11454	1.08686	-1.08686	0.382045	0.819357	-0.819357	NA	NA	NA
ATCAY	0.286962	-0.122456	0.136103	0.164506	0.765937	-0.765937	0.150859	0.507378	-0.507378	NA	NA	NA
ATG7	0.213223	0.79434	NA	-0.581117	-0.187728	0.187728	NA	NA	NA	NA	NA	NA
ATL2	0.426909	-0.153347	0.0111281	0.273562	0.866802	-0.866802	0.415781	0.702327	-0.702327	NA	NA	NA
ATP13A1	0.181344	-0.559433	0.0559492	-0.378089	1.1501	-1.1501	0.125395	0.534723	-0.534723	NA	NA	NA
ATP1A1	0.61012	0.111274	0.442297	0.498845	0.693786	-0.693786	0.167822	0.362762	-0.362762	-0.331023	0.11334	-0.11334
ATP1A2	0.564759	0.27529	-0.207821	0.289469	0.50709	-0.50709	0.356938	0.9902	-0.9902	0.0674687	0.845466	-0.845466
ATP1B2	0.321737	-0.0789015	-0.334678	0.242836	0.73977	-0.73977	-0.0129409	0.995547	-0.995547	NA	NA	NA
ATP1B3	0.663253	-0.152391	-0.209893	0.510862	0.984018	-0.984018	0.45336	1.04152	-1.04152	NA	NA	NA
ATP2A2	0.268906	0.570938	0.321808	-0.302032	0.063515	-0.063515	-0.0529026	0.312645	-0.312645	0.24913	0.463661	-0.463661
ATP2B1	0.146685	-0.196117	0.104104	-0.0494324	0.76946	-0.76946	0.0425811	0.469239	-0.469239	NA	NA	NA
ATP2B2	0.0416397	-0.00719326	0.0111123	0.0344465	0.528013	-0.528013	0.0305275	0.509708	-0.509708	NA	NA	NA
ATP2B3	0.713788	-0.305794	0.111646	0.407994	1.16269	-1.16269	0.602142	0.745248	-0.745248	NA	NA	NA
ATP2B4	0.66666	-0.498815	0.378842	0.167845	1.33214	-1.33214	0.287817	0.454488	-0.454488	NA	NA	NA
ATP6AP1	0.84369	0.036546	-0.065726	0.807144	0.885299	-0.885299	0.777964	0.987571	-0.987571	-0.02918	0.583999	-0.583999
ATP6V0A1	0.665798	-0.596483	0.283639	0.0693148	1.42938	-1.42938	0.382159	0.54926	-0.54926	NA	NA	NA
ATP6V0C	0.846848	0.0377552	0.329249	0.809092	0.885669	-0.885669	0.517599	0.594175	-0.594175	-0.291494	0.189629	-0.189629
ATP6V1A	0.156919	-0.182512	0.450643	-0.0255932	0.760971	-0.760971	-0.293724	0.127816	-0.127816	NA	NA	NA
ATP6V1B2	0.505647	-0.3038	0.409017	0.201846	1.05662	-1.05662	0.0966294	0.343806	-0.343806	NA	NA	NA
ATP6V1C1	0.9314	0.206391	0.454999	0.725009	0.759309	-0.759309	0.476401	0.510701	-0.510701	-0.248608	0.148197	-0.148197
ATP6V1E1	0.208581	-0.121245	0.487238	0.0873354	0.725536	-0.725536	-0.278657	0.117053	-0.117053	NA	NA	NA
ATP6V1F	0.836177	0.0753943	0.154331	0.760783	0.842694	-0.842694	0.681846	0.763757	-0.763757	-0.0789369	0.383366	-0.383366
ATP6V1G2	0.890656	0.264332	0.149383	0.626323	0.680995	-0.680995	0.741272	0.795945	-0.795945	0.114949	0.482783	-0.482783
ATP6V1H	0.720423	-0.0323595	0.521269	0.688064	0.892571	-0.892571	0.199155	0.338943	-0.338943	NA	NA	NA
ATXN2L	0.883764	-0.715959	-0.217945	0.167805	1.65784	-1.65784	0.665818	1.15983	-1.15983	NA	NA	NA
BAG3	0.154482	0.888445	-0.184513	-0.733963	-0.311204	0.311204	-0.030031	0.761754	-0.761754	0.703932	1.12874	-1.12874
BAG4	0.25511	0.107432	0.210859	0.147678	0.520123	-0.520123	0.0442516	0.416696	-0.416696	-0.103426	0.342858	-0.342858
BAG5	0.639347	-0.423921	0.214325	0.215427	1.24359	-1.24359	0.425022	0.605348	-0.605348	NA	NA	NA
BAIAP2	0.670451	-0.0122693	0.0125087	0.658181	0.847495	-0.847495	0.657942	0.822717	-0.822717	NA	NA	NA
BASP1	0.744949	0.0662107	-0.101323	0.678739	0.806264	-0.806264	0.643626	0.973797	-0.973797	-0.0351121	0.634428	-0.634428
BAZ1B	0.214676	0.10198	NA	0.112696	0.505358	-0.505358	NA	NA	NA	NA	NA	NA
BCAN	0.711734	0.295754	0.276283	0.41598	0.560113	-0.560113	0.435451	0.579584	-0.579584	0.0194702	0.371593	-0.371593
BCAP29	0.967224	-0.312376	0.320745	0.654848	1.29599	-1.29599	0.646478	0.662866	-0.662866	NA	NA	NA
BCAP31	0.40122	-0.126125	-0.00425831	0.275095	0.826735	-0.826735	0.396962	0.704868	-0.704868	NA	NA	NA
BCAS1	0.36456	-0.0381271	0.291915	0.326433	0.720407	-0.720407	0.072645	0.390365	-0.390365	NA	NA	NA
BCL2L13	0.905319	0.615551	0.369815	0.289769	0.337109	-0.337109	0.535504	0.582845	-0.582845	0.245736	0.43796	-0.43796
BDH1	0.746407	0.357165	0.355271	0.389242	0.516039	-0.516039	0.391136	0.517932	-0.517932	0.0018935	0.323311	-0.323311
BDH2	0.800507	0.42022	0.0535381	0.380287	0.480034	-0.480034	0.746969	0.846715	-0.846715	0.366682	0.656572	-0.656572
BIN1	0.791977	0.749323	-0.117831	0.0426548	0.146666	-0.146666	0.674146	1.01382	-1.01382	0.631491	0.992493	-0.992493
BMPR2	0.568508	0.179185	0.025678	0.389322	0.605069	-0.605069	0.54283	0.758576	-0.758576	0.153507	0.563915	-0.563915
BRAF	0.720381	0.316978	0.606246	0.403403	0.543213	-0.543213	0.114135	0.253945	-0.253945	-0.289268	0.052243	-0.052243
BRI3BP	0.252403	-0.0423194	0.280336	0.210083	0.668521	-0.668521	-0.0279335	0.345865	-0.345865	NA	NA	NA
BROX	0.0719514	-0.279731	-0.0113162	-0.20778	0.815707	-0.815707	0.0606352	0.547292	-0.547292	NA	NA	NA
BRSK2	0.0875782	-0.41349	-0.1145	-0.325912	0.957279	-0.957279	-0.0269223	0.65829	-0.65829	NA	NA	NA
BSG	0.409546	-0.26863	0.299598	0.140916	0.973403	-0.973403	0.109948	0.405175	-0.405175	NA	NA	NA
BSN	0.787027	-0.635655	-0.225189	0.151372	1.52917	-1.52917	0.561837	1.1187	-1.1187	NA	NA	NA
BZW1	0.37925	0.529491	0.080623	-0.15024	0.160134	-0.160134	0.298627	0.609002	-0.609002	0.448868	0.684122	-0.684122
C16orf70	0.659426	-0.114244	-0.471836	0.545182	0.943957	-0.943957	0.18759	1.30155	-1.30155	NA	NA	NA
C1QBP	0.612667	0.0336564	0.254167	0.579011	0.772677	-0.772677	0.3585	0.552166	-0.552166	-0.220511	0.262661	-0.262661
C2CD2L	0.92307	-0.678102	-0.118266	0.244969	1.63964	-1.63964	0.804805	1.0798	-1.0798	NA	NA	NA
C2CD5	0.85453	-0.0456828	-0.317717	0.808847	0.972948	-0.972948	0.536813	1.24498	-1.24498	NA	NA	NA
C4B	0.250357	0.582155	-0.062228	-0.331798	0.0430239	-0.0430239	0.188129	0.687406	-0.687406	0.519927	0.853305	-0.853305
CAB39	0.587494	0.491712	0.259133	0.0957821	0.302035	-0.302035	0.328361	0.534614	-0.534614	0.232579	0.486723	-0.486723
CABP1	0.428907	0.00170228	0.139105	0.427205	0.712751	-0.712751	0.289803	0.575349	-0.575349	-0.137402	0.361747	-0.361747
CACNA1E	0.207796	-0.20907	-0.0559737	-0.00127338	0.812968	-0.812968	0.151823	0.659872	-0.659872	NA	NA	NA
CACNA2D1	0.972509	-0.967497	-0.23159	0.00501208	1.95375	-1.95375	0.740919	1.21784	-1.21784	NA	NA	NA
CACNA2D3	0.693373	-0.249874	-0.181654	0.443499	1.09656	-1.09656	0.511719	1.02834	-1.02834	NA	NA	NA
CACNB1	0.875812	0.153487	-0.478764	0.722325	0.784419	-0.784419	0.397048	1.41667	-1.41667	-0.325277	1.05551	-1.05551
CACNB3	0.428565	-0.613241	-0.189616	-0.184676	1.32752	-1.32752	0.238949	0.903899	-0.903899	NA	NA	NA
CADM1	0.550334	0.227238	0.287301	0.323096	0.547929	-0.547929	0.263033	0.487866	-0.487866	-0.0600631	0.326318	-0.326318
CADM2	0.649461	0.206297	0.43947	0.443164	0.618434	-0.618434	0.209991	0.385261	-0.385261	-0.233173	0.163679	-0.163679
CADM3	0.518674	-0.204282	0.0306282	0.314391	0.963619	-0.963619	0.488045	0.728709	-0.728709	NA	NA	NA
CADPS	0.419829	0.0343688	0.0808143	0.38546	0.675546	-0.675546	0.339015	0.6291	-0.6291	-0.0464454	0.43637	-0.43637
CALCOCO1	0.782416	0.419253	-0.35205	0.363163	0.471955	-0.471955	0.430366	1.24326	-1.24326	0.0672028	1.06168	-1.06168
CALR	0.410879	-0.0458926	-0.446126	0.364986	0.751332	-0.751332	-0.0352472	1.15157	-1.15157	NA	NA	NA
CALU	0.753266	0.485767	0.416788	0.267499	0.390866	-0.390866	0.336478	0.459845	-0.459845	0.0689791	0.326096	-0.326096
CAMK1D	0.96469	-0.629052	-0.106751	0.335638	1.6114	-1.6114	0.857939	1.0891	-1.0891	NA	NA	NA
CAMK2A	0.0964838	0.0118985	0.00644152	0.0845853	0.536343	-0.536343	0.0900423	0.5418	-0.5418	0.00545702	0.499508	-0.499508
CAMK2B	0.486084	0.146278	0.218791	0.339806	0.596764	-0.596764	0.267294	0.524252	-0.524252	-0.0725126	0.354348	-0.354348
CAMK2D	0.0381733	-0.0284077	0.0365995	0.00976562	0.547494	-0.547494	0.00157378	0.482487	-0.482487	NA	NA	NA
CAMKK2	0.583455	0.600089	0.215145	-0.0166346	0.191638	-0.191638	0.36831	0.576583	-0.576583	0.384945	0.5849	-0.5849
CAMKV	0.0450576	-0.0294066	0.000522937	0.015651	0.551935	-0.551935	0.0445346	0.522006	-0.522006	NA	NA	NA
CAMSAP3	0.76688	0.431542	-0.226029	0.335338	0.451898	-0.451898	0.540851	1.10947	-1.10947	0.205513	0.941801	-0.941801
CAND1	0.830042	-0.179533	-0.31056	0.650509	1.09455	-1.09455	0.519482	1.22558	-1.22558	NA	NA	NA
CAP2	0.925828	-0.0526675	0.0229169	0.873161	1.01558	-1.01558	0.902911	0.939997	-0.939997	NA	NA	NA
CAPN2	0.623976	0.120008	0.532214	0.503968	0.69198	-0.69198	0.0917621	0.279774	-0.279774	-0.412206	0.0277899	-0.0277899
CAPRIN1	0.0754766	0.664683	NA	-0.589206	-0.126945	0.126945	NA	NA	NA	NA	NA	NA
CAPZA2	0.612218	-0.25413	-0.0862585	0.358088	1.06024	-1.06024	0.52596	0.892368	-0.892368	NA	NA	NA
CARM1	0.315683	-0.258107	-0.613184	0.0575762	0.915949	-0.915949	-0.297501	1.27103	-1.27103	NA	NA	NA
CASK	0.913445	0.0363852	NA	0.87706	0.920337	-0.920337	NA	NA	NA	NA	NA	NA
CASKIN1	0.715622	0.481286	-0.405684	0.234335	0.376525	-0.376525	0.309937	1.2635	-1.2635	0.075602	1.14633	-1.14633
CAST	0.0179426	0.535276	NA	-0.517333	-0.0263048	0.0263048	NA	NA	NA	NA	NA	NA
CBR1	0.774527	0.299799	0.0321901	0.474727	0.587464	-0.587464	0.742336	0.855073	-0.855073	0.267609	0.61771	-0.61771
CBS	0.515672	0.535431	0.210455	-0.019759	0.222405	-0.222405	0.305217	0.547381	-0.547381	0.324976	0.557261	-0.557261
CBX1	0.0194943	-0.802768	NA	-0.783274	1.31252	-1.31252	NA	NA	NA	NA	NA	NA
CBX3	0.745097	0.362695	0.194591	0.382402	0.509854	-0.509854	0.550506	0.677958	-0.677958	0.168104	0.486757	-0.486757
CCDC124	0.986677	-0.241528	NA	0.745149	1.23487	-1.23487	NA	NA	NA	NA	NA	NA
CCDC136	0.565657	-0.192764	0.0485514	0.372893	0.975592	-0.975592	0.517105	0.734277	-0.734277	NA	NA	NA
CCDC6	0.0862999	-0.273923	-0.186868	-0.187623	0.817072	-0.817072	-0.100568	0.730018	-0.730018	NA	NA	NA
CCDC88A	0.847944	0.331967	0.495613	0.515977	0.592005	-0.592005	0.352332	0.428359	-0.428359	-0.163646	0.170371	-0.170371
CCK	0.727733	-0.584767	-0.267902	0.142966	1.44863	-1.44863	0.459831	1.13177	-1.13177	NA	NA	NA
CCT2	0.864872	0.167012	0.414478	0.69786	0.765424	-0.765424	0.450394	0.517958	-0.517958	-0.247466	0.169028	-0.169028
CCT3	0.670526	0.0160506	0.417559	0.654476	0.819212	-0.819212	0.252967	0.417704	-0.417704	-0.401508	0.0904666	-0.0904666
CCT4	0.839829	-0.249132	-0.0949575	0.590696	1.16905	-1.16905	0.744871	1.01487	-1.01487	NA	NA	NA
CCT5	0.754362	0.0862819	0.257803	0.66808	0.790899	-0.790899	0.496559	0.619378	-0.619378	-0.171521	0.285338	-0.285338
CCT6A	0.823487	-0.0944507	0.232921	0.729037	1.00619	-1.00619	0.590566	0.678822	-0.678822	NA	NA	NA
CCT7	0.495486	0.510799	-0.240051	-0.0153122	0.236945	-0.236945	0.255436	0.987794	-0.987794	0.270748	0.99545	-0.99545
CCT8	0.848758	0.479054	-0.170791	0.369704	0.445325	-0.445325	0.677967	1.09517	-1.09517	0.308263	0.910318	-0.910318
CD200	0.975277	-0.20033	0.262426	0.774947	1.18797	-1.18797	0.712851	0.725212	-0.725212	NA	NA	NA
CD47	0.0551043	-0.00638754	0.0244048	0.0487167	0.53394	-0.53394	0.0306995	0.503147	-0.503147	NA	NA	NA
CD81	0.254924	0.480923	0.208547	-0.225999	0.146539	-0.146539	0.0463768	0.418915	-0.418915	0.272376	0.531914	-0.531914
CD9	0.045716	0.71673	0.220703	-0.671014	-0.193872	0.193872	-0.174987	0.302155	-0.302155	0.496028	0.637663	-0.637663
CD99L2	0.858159	0.257894	0.158816	0.600265	0.671185	-0.671185	0.699343	0.770263	-0.770263	0.0990778	0.470131	-0.470131
CDC42	0.0498923	-0.00530089	0.0215673	0.0445914	0.530247	-0.530247	0.0283249	0.503379	-0.503379	NA	NA	NA
CDC42BPB	0.679499	0.350665	NA	0.328834	0.489084	-0.489084	NA	NA	NA	NA	NA	NA
CDC42EP4	0.242738	0.719371	0.636779	-0.476633	-0.0980022	0.0980022	-0.394041	-0.0154099	0.0154099	0.0825923	0.222907	-0.222907
CDC5L	0.837547	-0.128087	NA	0.70946	1.04686	-1.04686	NA	NA	NA	NA	NA	NA
CDH2	0.471532	0.350573	0.607549	0.120959	0.385193	-0.385193	-0.136017	0.128217	-0.128217	-0.256976	0.0677378	-0.0677378
CDIP1	0.0433499	-0.716725	-0.113195	-0.673375	1.2384	-1.2384	-0.0698449	0.63487	-0.63487	NA	NA	NA
CEND1	0.974949	-0.588476	0.174336	0.386473	1.57595	-1.57595	0.800613	0.813139	-0.813139	NA	NA	NA
CEP170	0.294422	0.319519	-0.131474	-0.0250971	0.327692	-0.327692	0.162948	0.778685	-0.778685	0.188045	0.791234	-0.791234
CFH	0.127174	0.456057	0.242527	-0.328883	0.10753	-0.10753	-0.115353	0.32106	-0.32106	0.21353	0.485502	-0.485502
CFL1	0.754534	0.0600617	0.436544	0.694472	0.817205	-0.817205	0.31799	0.440723	-0.440723	-0.376483	0.0934864	-0.0934864
CFL2	0.158956	0.640695	0.408165	-0.481739	-0.0612171	0.0612171	-0.249209	0.171313	-0.171313	0.23253	0.412183	-0.412183
CHCHD6	0.337592	-0.186525	NA	0.151067	0.85532	-0.85532	NA	NA	NA	NA	NA	NA
CHGB	0.167638	-0.521868	-0.0450247	-0.354229	1.10569	-1.10569	0.122614	0.628844	-0.628844	NA	NA	NA
CHMP1A	0.3534	0.271805	NA	0.0815958	0.404896	-0.404896	NA	NA	NA	NA	NA	NA
CHMP3	0.0664339	0.181657	-0.57028	-0.115223	0.35156	-0.35156	-0.503846	1.1035	-1.1035	-0.388623	1.16111	-1.16111
CHORDC1	0.532434	0.290948	0.354821	0.241485	0.475269	-0.475269	0.177613	0.411396	-0.411396	-0.0638727	0.290653	-0.290653
CIRBP	0.849443	0.487671	0.545134	0.361772	0.43705	-0.43705	0.304309	0.379587	-0.379587	-0.057463	0.198701	-0.198701
CISD1	0.0550212	0.1928	-0.143608	-0.137778	0.334711	-0.334711	-0.0885866	0.671118	-0.671118	0.0491918	0.740008	-0.740008
CISD2	0.810881	-0.257856	-0.519574	0.553025	1.1633	-1.1633	0.291307	1.42501	-1.42501	NA	NA	NA
CIT	0.994042	-0.266698	0.0948286	0.727344	1.26372	-1.26372	0.899214	0.902193	-0.902193	NA	NA	NA
CKAP5	0.676246	0.332343	-0.106076	0.343902	0.505779	-0.505779	0.57017	0.944198	-0.944198	0.226268	0.772247	-0.772247
CKB	0.848919	0.771797	0.49673	0.0771222	0.152663	-0.152663	0.352188	0.427729	-0.427729	0.275066	0.389168	-0.389168
CKMT1A	0.943059	-0.0160374	0.0302771	0.927021	0.987567	-0.987567	0.912781	0.941252	-0.941252	NA	NA	NA
CLASP2	0.230833	0.495853	0.320085	-0.26502	0.119564	-0.119564	-0.0892522	0.295331	-0.295331	0.175768	0.427842	-0.427842
CLCN3	0.136779	0.241972	0.268052	-0.105193	0.326418	-0.326418	-0.131273	0.300338	-0.300338	-0.0260802	0.352934	-0.352934
CLCN7	0.646394	-0.522978	0.0772477	0.123416	1.34617	-1.34617	0.569147	0.745949	-0.745949	NA	NA	NA
CLDN10	0.957084	0.413834	0.0289168	0.54325	0.564708	-0.564708	0.928167	0.949625	-0.949625	0.384917	0.678	-0.678
CLDND1	0.046621	0.543062	0.181526	-0.496441	-0.0197518	0.0197518	-0.134905	0.341785	-0.341785	0.361537	0.590005	-0.590005
CLIC4	0.655082	0.522213	0.538871	0.13287	0.305329	-0.305329	0.116211	0.28867	-0.28867	-0.0166587	0.222235	-0.222235
CLIP1	0.552352	0.646336	0.0819533	-0.0939845	0.12984	-0.12984	0.470398	0.694223	-0.694223	0.564383	0.741215	-0.741215
CLIP2	0.842728	0.00759224	0.0918342	0.835135	0.913772	-0.913772	0.750894	0.82953	-0.82953	-0.0842419	0.411962	-0.411962
CLPTM1	0.221246	0.0646963	0.0275387	0.156549	0.545927	-0.545927	0.193707	0.583084	-0.583084	0.0371576	0.504809	-0.504809
CLSTN1	0.200888	-0.0396689	-0.375244	0.161219	0.640113	-0.640113	-0.174356	0.975688	-0.975688	NA	NA	NA
CLU	0.218905	0.893628	-0.0321986	-0.674722	-0.284175	0.284175	0.186707	0.641651	-0.641651	0.861429	0.979012	-0.979012
CMAS	0.01681	0.332021	0.544828	-0.315211	0.176384	-0.176384	-0.528018	-0.0364234	0.0364234	-0.212808	0.121182	-0.121182
CMBL	0.862011	-0.122668	NA	0.739343	1.05367	-1.05367	NA	NA	NA	NA	NA	NA
CMTM4	0.0578398	0.310426	0.255843	-0.252587	0.218494	-0.218494	-0.198003	0.273077	-0.273077	0.0545835	0.39937	-0.39937
CNDP2	0.762613	0.254583	0.0440152	0.50803	0.626724	-0.626724	0.718598	0.837291	-0.837291	0.210568	0.583276	-0.583276
CNKSR2	0.0379727	-0.237924	0.303671	-0.199951	0.75691	-0.75691	-0.265698	0.215315	-0.215315	NA	NA	NA
CNN3	0.795698	0.659826	0.201444	0.135872	0.238023	-0.238023	0.594255	0.696405	-0.696405	0.458382	0.628469	-0.628469
CNNM1	0.59548	0.403387	0.402477	0.192093	0.394353	-0.394353	0.193003	0.395263	-0.395263	0.000910477	0.299217	-0.299217
CNPY3	0.362221	0.105286	0.317866	0.256935	0.575824	-0.575824	0.0443542	0.363244	-0.363244	-0.21258	0.234777	-0.234777
CNRIP1	0.347345	0.295871	0.326273	0.0514748	0.377802	-0.377802	0.0210723	0.3474	-0.3474	-0.0304025	0.321662	-0.321662
CNTFR	0.617677	0.389481	0.134879	0.228196	0.419358	-0.419358	0.482799	0.67396	-0.67396	0.254603	0.559862	-0.559862
CNTNAP1	0.213724	0.426539	0.551979	-0.212815	0.180323	-0.180323	-0.338255	0.054883	-0.054883	-0.12544	0.16129	-0.16129
CNTNAP2	0.539433	-0.248308	0.257151	0.291125	1.01802	-1.01802	0.282282	0.512566	-0.512566	NA	NA	NA
COASY	0.635588	0.39725	0.52214	0.238338	0.420544	-0.420544	0.113448	0.295654	-0.295654	-0.12489	0.176485	-0.176485
COL6A1	0.705416	-0.00500354	0.392194	0.700413	0.857712	-0.857712	0.313222	0.460514	-0.460514	NA	NA	NA
COMT	0.430604	0.151678	0.224316	0.278926	0.563624	-0.563624	0.206288	0.490986	-0.490986	-0.0726379	0.351523	-0.351523
COPA	0.329801	0.318688	-0.391714	0.0111126	0.346212	-0.346212	-0.0619139	1.05661	-1.05661	-0.0730265	1.05106	-1.05106
COPB1	0.736556	-0.0614281	NA	0.675128	0.929706	-0.929706	NA	NA	NA	NA	NA	NA
COPS2	0.408555	-0.223193	-0.255299	0.185362	0.927471	-0.927471	0.153256	0.959577	-0.959577	NA	NA	NA
COPS3	0.337545	0.16181	0.17537	0.175734	0.506962	-0.506962	0.162175	0.493402	-0.493402	-0.0135599	0.405535	-0.405535
COPS7A	0.187703	0.386832	-0.362781	-0.19913	0.207019	-0.207019	-0.175079	0.956633	-0.956633	0.0240506	1.0562	-1.0562
COPS8	0.0654817	-0.137188	0.392991	-0.0717058	0.669928	-0.669928	-0.327509	0.13975	-0.13975	NA	NA	NA
COQ9	0.644829	-0.285606	0.258563	0.359223	1.10802	-1.10802	0.386266	0.563852	-0.563852	NA	NA	NA
CORO1A	0.734423	0.217912	-0.0698832	0.516512	0.6493	-0.6493	0.66454	0.937095	-0.937095	0.148028	0.678839	-0.678839
CORO2B	0.711794	0.247058	0.0161621	0.464736	0.608839	-0.608839	0.695632	0.839735	-0.839735	0.230896	0.607367	-0.607367
COTL1	0.923728	0.604643	0.102962	0.319085	0.357221	-0.357221	0.820766	0.858902	-0.858902	0.501681	0.699359	-0.699359
COX4I1	0.702096	0.0394457	0.137935	0.66265	0.811602	-0.811602	0.564161	0.713113	-0.713113	-0.0984894	0.381788	-0.381788
COX5A	0.74218	0.134466	0.285063	0.607714	0.736624	-0.736624	0.457117	0.586027	-0.586027	-0.150597	0.28217	-0.28217
COX5B	0.793366	-0.0454994	0.146129	0.747867	0.942183	-0.942183	0.647237	0.750554	-0.750554	NA	NA	NA
COX7B	0.892677	0.173706	0.462087	0.718971	0.772633	-0.772633	0.43059	0.484251	-0.484251	-0.288381	0.124766	-0.124766
CPE	0.241805	0.315388	0.461714	-0.0735828	0.305515	-0.305515	-0.219909	0.159188	-0.159188	-0.146327	0.19598	-0.19598
CPLX1	0.942407	0.42252	0.415924	0.519887	0.548684	-0.548684	0.526483	0.55528	-0.55528	0.00659592	0.295336	-0.295336
CPNE3	0.165537	0.358569	0.272112	-0.193032	0.2242	-0.2242	-0.106575	0.310656	-0.310656	0.0864564	0.407172	-0.407172
CPNE5	0.95138	0.00185922	0.32375	0.949521	0.973831	-0.973831	0.62763	0.65194	-0.65194	-0.321891	0.177179	-0.177179
CPNE6	0.931189	-0.301869	0.116267	0.62932	1.26746	-1.26746	0.814922	0.849328	-0.849328	NA	NA	NA
CRBN	0.905858	-0.172496	0.193671	0.733361	1.12543	-1.12543	0.712186	0.759257	-0.759257	NA	NA	NA
CRELD1	0.922446	0.067685	0.309869	0.854761	0.893538	-0.893538	0.612577	0.651354	-0.651354	-0.242184	0.223973	-0.223973
CRIP2	0.309733	0.133979	0.103117	0.175754	0.520888	-0.520888	0.206616	0.55175	-0.55175	0.0308621	0.463873	-0.463873
CRK	0.580678	0.14602	NA	0.434658	0.644319	-0.644319	NA	NA	NA	NA	NA	NA
CRMP1	0.737309	0.0863557	0.368112	0.650954	0.782299	-0.782299	0.369197	0.500542	-0.500542	-0.281757	0.175066	-0.175066
CRTC1	0.536361	0.582296	0.0622273	-0.0459352	0.185884	-0.185884	0.474133	0.705953	-0.705953	0.520069	0.728921	-0.728921
CRYAB	0.379746	0.431581	-0.0504436	-0.0518354	0.258292	-0.258292	0.329302	0.740316	-0.740316	0.381137	0.766234	-0.766234
CRYL1	0.25351	0.553233	0.358358	-0.299722	0.0735225	-0.0735225	-0.104848	0.268397	-0.268397	0.194875	0.418258	-0.418258
CRYM	0.399751	-0.188495	0.432035	0.211256	0.88837	-0.88837	-0.0322846	0.26784	-0.26784	NA	NA	NA
CSE1L	0.570539	-0.00986062	-0.0874359	0.560679	0.79513	-0.79513	0.483103	0.872705	-0.872705	NA	NA	NA
CSPG5	0.822394	-0.0994195	0.100845	0.722974	1.01062	-1.01062	0.721549	0.810352	-0.810352	NA	NA	NA
CSRP1	0.337678	0.202962	0.431211	0.134716	0.465877	-0.465877	-0.0935334	0.237628	-0.237628	-0.22825	0.17027	-0.17027
CST3	0.00101825	0.457201	-0.0959209	-0.456182	0.0433084	-0.0433084	-0.0949027	0.59643	-0.59643	0.36128	0.824521	-0.824521
CSTB	0.685814	-0.290396	NA	0.395417	1.1333	-1.1333	NA	NA	NA	NA	NA	NA
CTNNA2	0.418912	0.65422	0.747731	-0.235308	0.0552362	-0.0552362	-0.32882	-0.0382755	0.0382755	-0.0935117	0.0793785	-0.0793785
CTNND2	0.469454	0.341763	NA	0.127692	0.392965	-0.392965	NA	NA	NA	NA	NA	NA
CTSB	0.788725	0.482667	-0.278117	0.306058	0.411696	-0.411696	0.510608	1.17248	-1.17248	0.20455	1.01945	-1.01945
CTTN	0.460805	-0.239939	NA	0.220866	0.970342	-0.970342	NA	NA	NA	NA	NA	NA
CUL2	0.599232	-0.0405718	0.117485	0.55866	0.840188	-0.840188	0.481747	0.682131	-0.682131	NA	NA	NA
CUTA	0.294846	-0.102975	-0.105621	0.19187	0.750398	-0.750398	0.189224	0.753044	-0.753044	NA	NA	NA
CXADR	0.447358	-0.226648	-0.389608	0.22071	0.950327	-0.950327	0.0577505	1.11329	-1.11329	NA	NA	NA
CYB5R1	0.89075	-0.273469	0.126084	0.617281	1.21884	-1.21884	0.764666	0.819291	-0.819291	NA	NA	NA
CYC1	0.968873	0.627134	0.283175	0.341739	0.357302	-0.357302	0.685698	0.701262	-0.701262	0.343959	0.530392	-0.530392
CYCS	0.0133077	-0.436857	0.548852	-0.423549	0.943511	-0.943511	-0.535545	-0.0421984	0.0421984	NA	NA	NA
CYFIP1	0.920088	0.566595	0.0244217	0.353493	0.393449	-0.393449	0.895667	0.935623	-0.935623	0.542173	0.758876	-0.758876
CYFIP2	0.924925	-0.223064	0.287195	0.701861	1.18553	-1.18553	0.63773	0.675268	-0.675268	NA	NA	NA
CYP46A1	0.807027	0.342742	0.416539	0.464285	0.560772	-0.560772	0.390488	0.486975	-0.486975	-0.0737967	0.254832	-0.254832
DAZAP1	0.462423	-0.000602215	0.292074	0.461821	0.731814	-0.731814	0.170349	0.439138	-0.439138	NA	NA	NA
DBI	0.668312	0.444943	-0.00404444	0.223369	0.389213	-0.389213	0.664268	0.8382	-0.8382	0.440899	0.726516	-0.726516
DBN1	0.60289	-0.367157	NA	0.235733	1.1686	-1.1686	NA	NA	NA	NA	NA	NA
DBNL	0.0171574	-0.0106869	-0.0467265	0.00647055	0.519266	-0.519266	-0.0295691	0.555305	-0.555305	NA	NA	NA
DCLK2	0.840558	0.334359	NA	0.506199	0.58592	-0.58592	NA	NA	NA	NA	NA	NA
DCTN3	0.102347	0.119793	0.1669	-0.0174458	0.431381	-0.431381	-0.0645533	0.384273	-0.384273	-0.0471075	0.392996	-0.392996
DCTN4	0.97959	-0.112152	0.22538	0.867438	1.10195	-1.10195	0.754211	0.764415	-0.764415	NA	NA	NA
DCTN6	0.218853	0.568278	-0.36213	-0.349425	0.0411483	-0.0411483	-0.143276	0.971556	-0.971556	0.206149	1.14627	-1.14627
DCUN1D1	0.676066	-0.18409	0.0339276	0.491975	1.02212	-1.02212	0.642138	0.804105	-0.804105	NA	NA	NA
DDAH1	0.500059	-0.217396	0.656973	0.282663	0.967426	-0.967426	-0.156914	0.0930561	-0.0930561	NA	NA	NA
DDOST	0.802388	0.674725	-0.212261	0.127663	0.226469	-0.226469	0.590127	1.11345	-1.11345	0.462464	1.04962	-1.04962
DDX1	0.747377	0.3738	0.106181	0.373577	0.499888	-0.499888	0.641196	0.767507	-0.767507	0.267619	0.580719	-0.580719
DFFA	0.538311	0.0824486	0.200172	0.455862	0.686707	-0.686707	0.338139	0.568984	-0.568984	-0.117723	0.341053	-0.341053
DGKB	0.543667	-0.286899	0.0803678	0.256768	1.05873	-1.05873	0.463299	0.691466	-0.691466	NA	NA	NA
DGKZ	0.966057	-0.609293	-0.0945711	0.356764	1.59232	-1.59232	0.871486	1.0776	-1.0776	NA	NA	NA
DHCR7	0.447684	-0.473742	0.199175	-0.0260579	1.19758	-1.19758	0.248509	0.524667	-0.524667	NA	NA	NA
DHRS7	0.0625134	-0.483872	0.00228757	-0.421358	1.01513	-1.01513	0.0602258	0.528969	-0.528969	NA	NA	NA
DHX9	0.714247	-0.199736	NA	0.514511	1.05686	-1.05686	NA	NA	NA	NA	NA	NA
DIRAS1	0.131077	0.305187	0.0829474	-0.17411	0.260351	-0.260351	0.0481293	0.482591	-0.482591	0.22224	0.569646	-0.569646
DLAT	0.0749619	0.395113	0.0616557	-0.320151	0.142368	-0.142368	0.0133062	0.475825	-0.475825	0.333458	0.635901	-0.635901
DLD	0.629832	0.775803	0.643834	-0.145972	0.0391125	-0.0391125	-0.0140023	0.171082	-0.171082	0.131969	0.244068	-0.244068
DLG2	0.0330013	0.0101548	0.00359468	0.0228465	0.506346	-0.506346	0.0294066	0.512906	-0.512906	0.00656008	0.501483	-0.501483
DLG3	0.607171	-0.053283	0.113766	0.553888	0.856868	-0.856868	0.493405	0.689819	-0.689819	NA	NA	NA
DLG4	0.951815	-0.399091	0.0380072	0.552724	1.375	-1.375	0.913807	0.9379	-0.9379	NA	NA	NA
DLGAP1	0.885096	-0.0599912	-0.467374	0.825105	1.00254	-1.00254	0.417722	1.40992	-1.40992	NA	NA	NA
DLGAP2	0.688062	-0.391577	-0.269281	0.296485	1.23561	-1.23561	0.41878	1.11331	-1.11331	NA	NA	NA
DLGAP3	0.83536	0.39693	0.0586015	0.43843	0.52075	-0.52075	0.776758	0.859078	-0.859078	0.338329	0.639864	-0.639864
DMD	0.609775	-0.0978597	-0.0365001	0.511915	0.902747	-0.902747	0.573275	0.841388	-0.841388	NA	NA	NA
DMTN	0.28511	0.433483	-0.380096	-0.148373	0.209072	-0.209072	-0.0949856	1.02265	-1.02265	0.0533876	1.09684	-1.09684
DMWD	0.586829	0.499485	-0.216322	0.0873436	0.293929	-0.293929	0.370507	1.00974	-1.00974	0.283163	0.966064	-0.966064
DMXL2	0.397313	0.238696	0.387972	0.158617	0.459961	-0.459961	0.00934121	0.310685	-0.310685	-0.149276	0.231376	-0.231376
DNAJA1	0.843369	0.428243	-0.302762	0.415127	0.493442	-0.493442	0.540608	1.22445	-1.22445	0.125481	1.01688	-1.01688
DNAJA2	0.986059	-0.322477	-0.351689	0.663582	1.31551	-1.31551	0.63437	1.34472	-1.34472	NA	NA	NA
DNAJA3	0.195064	0.275679	NA	-0.0806148	0.321853	-0.321853	NA	NA	NA	NA	NA	NA
DNAJA4	0.303347	0.170908	-0.330553	0.132439	0.480766	-0.480766	-0.0272054	0.982226	-0.982226	-0.159645	0.916007	-0.916007
DNAJB1	0.61503	-0.325496	-0.326661	0.289534	1.13301	-1.13301	0.288369	1.13418	-1.13418	NA	NA	NA
DNAJB11	0.841636	6.53529e-06	-0.241739	0.841629	0.920811	-0.920811	0.599896	1.16256	-1.16256	-0.241733	0.741743	-0.741743
DNAJB2	0.289991	0.518938	-0.194995	-0.228947	0.126058	-0.126058	0.0949958	0.839991	-0.839991	0.323943	0.954464	-0.954464
DNAJB4	0.9301	0.485201	-0.249838	0.444899	0.479849	-0.479849	0.680261	1.21489	-1.21489	0.235363	0.992439	-0.992439
DNAJB6	0.440168	-0.267223	-0.264462	0.172945	0.987307	-0.987307	0.175706	0.984546	-0.984546	NA	NA	NA
DNAJC7	0.285767	0.284409	-0.226323	0.00135824	0.358475	-0.358475	0.0594438	0.869207	-0.869207	0.0580856	0.868528	-0.868528
DNM1	0.083116	-0.00183703	0.0443941	0.081279	0.543395	-0.543395	0.038722	0.497164	-0.497164	NA	NA	NA
DNM2	0.594816	0.0698444	0.0815125	0.524971	0.727564	-0.727564	0.513303	0.715895	-0.715895	-0.0116681	0.45341	-0.45341
DPP6	0.636646	-0.723362	-0.0682826	-0.0867164	1.54168	-1.54168	0.568363	0.886605	-0.886605	NA	NA	NA
DPP7	0.751201	0.00956546	NA	0.741635	0.866035	-0.866035	NA	NA	NA	NA	NA	NA
DPYSL4	0.94277	0.584866	0.587477	0.357904	0.386519	-0.386519	0.355293	0.383908	-0.383908	-0.00261067	0.204956	-0.204956
DPYSL5	0.932023	0.572136	0.0729286	0.359888	0.393876	-0.393876	0.859095	0.893083	-0.893083	0.499207	0.713139	-0.713139
DSTN	0.7569	-0.0798778	0.540397	0.677022	0.958328	-0.958328	0.216503	0.338053	-0.338053	NA	NA	NA
DTD1	0.634578	-0.181645	0.303766	0.452932	0.998934	-0.998934	0.330812	0.513523	-0.513523	NA	NA	NA
DUSP3	0.896369	-0.31029	-0.108697	0.586079	1.25847	-1.25847	0.787672	1.05688	-1.05688	NA	NA	NA
DYNC1I2	0.608308	-0.0326001	0.282972	0.575708	0.836754	-0.836754	0.325336	0.521182	-0.521182	NA	NA	NA
DYNC1LI1	0.978185	0.463436	-0.360057	0.514749	0.525657	-0.525657	0.618128	1.34915	-1.34915	0.103379	1.09177	-1.09177
DYNLL1	0.793977	0.272567	-0.016552	0.521411	0.624422	-0.624422	0.777425	0.913541	-0.913541	0.256015	0.652835	-0.652835
DYNLL2	0.0183126	-0.219231	0.0250336	-0.200918	0.728387	-0.728387	-0.00672099	0.484123	-0.484123	NA	NA	NA
ECH1	0.64808	-0.160933	0.485277	0.487147	0.984973	-0.984973	0.162803	0.338763	-0.338763	NA	NA	NA
EEF1A2	0.400944	0.395674	0.355432	0.00527048	0.304798	-0.304798	0.0455127	0.34504	-0.34504	0.0402422	0.342405	-0.342405
EEF1B2	0.421803	0.502355	0.371454	-0.0805525	0.208546	-0.208546	0.0503493	0.339448	-0.339448	0.130902	0.379724	-0.379724
EEF1G	0.309342	-0.444097	NA	-0.134755	1.09877	-1.09877	NA	NA	NA	NA	NA	NA
EEF2	0.970668	0.201777	NA	0.768891	0.783557	-0.783557	NA	NA	NA	NA	NA	NA
EFNB2	0.997752	0.272682	NA	0.72507	0.726194	-0.726194	NA	NA	NA	NA	NA	NA
EFTUD2	0.403272	-0.0900715	-0.224485	0.313201	0.791708	-0.791708	0.178788	0.926121	-0.926121	NA	NA	NA
EHD1	0.941046	0.546447	0.368903	0.394599	0.424076	-0.424076	0.572143	0.60162	-0.60162	0.177543	0.40432	-0.40432
EHD3	0.45533	-0.677484	0.0646692	-0.222153	1.40515	-1.40515	0.390661	0.662996	-0.662996	NA	NA	NA
EIF2S1	0.958881	-0.095551	-0.439952	0.86333	1.07499	-1.07499	0.51893	1.41939	-1.41939	NA	NA	NA
EIF2S2	0.90716	0.351436	-0.115053	0.555724	0.602144	-0.602144	0.792107	1.06863	-1.06863	0.236383	0.790771	-0.790771
EIF3E	0.64815	0.745389	0.131168	-0.0972396	0.0786856	-0.0786856	0.516982	0.692907	-0.692907	0.614221	0.741527	-0.741527
EIF3F	0.656717	-0.0644735	0.174083	0.592244	0.892832	-0.892832	0.482635	0.654276	-0.654276	NA	NA	NA
EIF3H	0.505215	-0.256037	-0.194568	0.249178	1.00864	-1.00864	0.310647	0.947175	-0.947175	NA	NA	NA
EIF3I	0.779109	-0.441276	-0.121791	0.337833	1.33083	-1.33083	0.657319	1.01135	-1.01135	NA	NA	NA
EIF4A1	0.719838	0.463039	-0.417484	0.256799	0.39688	-0.39688	0.302354	1.2774	-1.2774	0.0455549	1.149	-1.149
EIF4A2	0.586496	0.683485	-0.110594	-0.0969897	0.109762	-0.109762	0.475902	0.903842	-0.903842	0.572892	0.952336	-0.952336
EIF4A3	0.848456	-0.137248	-0.356629	0.711208	1.06148	-1.06148	0.491827	1.28086	-1.28086	NA	NA	NA
EIF4B	0.824377	0.427148	-0.0517812	0.397228	0.48504	-0.48504	0.772595	0.96397	-0.96397	0.375367	0.765355	-0.765355
EIF4E	0.636043	0.0778374	-0.208989	0.558206	0.740184	-0.740184	0.427054	1.02701	-1.02701	-0.131151	0.747908	-0.747908
EIF4G2	0.9283	0.48331	NA	0.444989	0.48084	-0.48084	NA	NA	NA	NA	NA	NA
EIF6	0.444102	-0.323049	NA	0.121053	1.0451	-1.0451	NA	NA	NA	NA	NA	NA
ELAVL4	0.781127	0.692464	0.465409	0.088663	0.1981	-0.1981	0.315718	0.425155	-0.425155	0.227055	0.380823	-0.380823
ELMO1	0.689806	0.397839	0.283366	0.291967	0.447064	-0.447064	0.406439	0.561537	-0.561537	0.114473	0.415553	-0.415553
EMC4	0.881895	-0.036706	0.105698	0.845189	0.977653	-0.977653	0.776197	0.83525	-0.83525	NA	NA	NA
EML2	0.964781	-0.0350913	0.397255	0.929689	1.01748	-1.01748	0.567525	0.585135	-0.585135	NA	NA	NA
ENAH	0.916177	0.108987	0.790539	0.80719	0.849101	-0.849101	0.125638	0.16755	-0.16755	-0.681552	-0.236045	0.236045
ENDOD1	0.811241	-0.107619	0.364671	0.703622	1.01324	-1.01324	0.44657	0.540949	-0.540949	NA	NA	NA
ENO1	0.414341	0.297759	0.317643	0.116582	0.409411	-0.409411	0.0966978	0.389527	-0.389527	-0.019884	0.331237	-0.331237
ENOPH1	0.296059	0.240289	0.355267	0.0557699	0.40774	-0.40774	-0.0592073	0.292763	-0.292763	-0.114977	0.264878	-0.264878
EPB41L1	0.0251802	-0.0178679	-0.00435323	0.00731229	0.530458	-0.530458	0.020827	0.516943	-0.516943	NA	NA	NA
EPB41L2	0.412344	0.188654	0.173621	0.223691	0.517518	-0.517518	0.238724	0.532552	-0.532552	0.0150332	0.420706	-0.420706
EPB41L3	0.0151531	0.00737346	0.0293501	0.00777964	0.500203	-0.500203	-0.014197	0.478226	-0.478226	-0.0219766	0.474337	-0.474337
EPDR1	0.731422	0.181108	-0.390639	0.550314	0.684603	-0.684603	0.340784	1.25635	-1.25635	-0.209531	0.981193	-0.981193
EPHA4	0.448075	-0.215135	-0.409216	0.23294	0.939172	-0.939172	0.0388592	1.13325	-1.13325	NA	NA	NA
EPHB2	0.317466	0.179851	0.10259	0.137615	0.478882	-0.478882	0.214876	0.556143	-0.556143	0.077261	0.487336	-0.487336
EPHX1	0.726807	0.597677	0.393889	0.12913	0.265726	-0.265726	0.332918	0.469515	-0.469515	0.203788	0.40495	-0.40495
EPN1	0.251755	-0.11458	0.390098	0.137175	0.740458	-0.740458	-0.138343	0.235779	-0.235779	NA	NA	NA
ERBB4	0.614544	0.13093	-0.107129	0.483614	0.676342	-0.676342	0.507415	0.914401	-0.914401	0.0238004	0.672594	-0.672594
ERC1	0.907915	0.49649	-0.0232687	0.411424	0.457467	-0.457467	0.884646	0.977226	-0.977226	0.473222	0.771514	-0.771514
ERC2	0.94601	-0.571748	0.258236	0.374263	1.54475	-1.54475	0.687775	0.714769	-0.714769	NA	NA	NA
ERGIC3	0.375328	0.220604	NA	0.154724	0.46706	-0.46706	NA	NA	NA	NA	NA	NA
ERH	0.670094	-0.16981	-0.0605124	0.500284	1.00486	-1.00486	0.609582	0.895559	-0.895559	NA	NA	NA
ERI3	0.592329	-0.379935	NA	0.212394	1.1761	-1.1761	NA	NA	NA	NA	NA	NA
ERLEC1	0.888706	-0.175351	0.275728	0.713355	1.1197	-1.1197	0.612978	0.668625	-0.668625	NA	NA	NA
ERMN	0.366061	0.541806	0.363591	-0.175745	0.141224	-0.141224	0.00247029	0.31944	-0.31944	0.178215	0.407312	-0.407312
ERP29	0.341625	0.196855	0.000810345	0.144771	0.473958	-0.473958	0.340815	0.670002	-0.670002	0.196044	0.597617	-0.597617
ESD	0.633002	-0.200164	-0.432792	0.432838	1.01666	-1.01666	0.20021	1.24929	-1.24929	NA	NA	NA
ETF1	0.479916	-0.370462	NA	0.109454	1.11042	-1.11042	NA	NA	NA	NA	NA	NA
ETFDH	0.704531	0.251011	-0.181655	0.45352	0.601255	-0.601255	0.522876	1.03392	-1.03392	0.069356	0.80716	-0.80716
EVI5L	0.577013	-0.121488	NA	0.455525	0.909995	-0.909995	NA	NA	NA	NA	NA	NA
EVL	0.828262	0.437176	-0.551352	0.391086	0.476955	-0.476955	0.276911	1.46548	-1.46548	-0.114176	1.26994	-1.26994
EXOC1	0.322115	-0.206084	-0.0600753	0.11603	0.867141	-0.867141	0.262039	0.721133	-0.721133	NA	NA	NA
EXOC3	0.4841	0.154416	-0.530381	0.329683	0.587633	-0.587633	-0.0462819	1.27243	-1.27243	-0.375965	1.10759	-1.10759
EXOC4	0.400931	-0.313789	NA	0.0871411	1.01425	-1.01425	NA	NA	NA	NA	NA	NA
EXOC7	0.269728	-0.0482551	NA	0.221472	0.683119	-0.683119	NA	NA	NA	NA	NA	NA
EXOC8	0.307167	-0.490344	-0.46613	-0.183177	1.14393	-1.14393	-0.158963	1.11971	-1.11971	NA	NA	NA
EZR	0.88153	0.684416	0.407835	0.197114	0.256349	-0.256349	0.473695	0.53293	-0.53293	0.276581	0.434373	-0.434373
F3	0.33332	0.468744	0.439702	-0.135424	0.197916	-0.197916	-0.106382	0.226958	-0.226958	0.0290421	0.29467	-0.29467
FABP5	0.228497	-0.300204	NA	-0.0717073	0.914453	-0.914453	NA	NA	NA	NA	NA	NA
FABP7	0.617967	-0.00510076	0.656797	0.612866	0.814084	-0.814084	-0.0388303	0.152186	-0.152186	NA	NA	NA
FAHD1	0.0319419	-0.390222	-0.424949	-0.35828	0.906193	-0.906193	-0.393007	0.940919	-0.940919	NA	NA	NA
FAIM2	0.889556	-0.28077	0.146283	0.608785	1.22555	-1.22555	0.743273	0.798495	-0.798495	NA	NA	NA
FAM126B	0.566745	-0.401664	-0.0358131	0.165081	1.18504	-1.18504	0.530932	0.819186	-0.819186	NA	NA	NA
FAM131B	0.425446	-0.203509	0.197347	0.221937	0.916231	-0.916231	0.228098	0.515376	-0.515376	NA	NA	NA
FAM162A	0.90679	0.0113933	0.439128	0.895397	0.942002	-0.942002	0.467662	0.514267	-0.514267	-0.427734	0.0665691	-0.0665691
FAM169A	0.71491	-0.0956892	0.163455	0.619221	0.953144	-0.953144	0.551455	0.694	-0.694	NA	NA	NA
FAM171B	0.921362	0.679435	0.171144	0.241927	0.281246	-0.281246	0.750218	0.789537	-0.789537	0.508291	0.668574	-0.668574
FAM3C	0.901642	0.138739	-0.0493426	0.762902	0.812082	-0.812082	0.852299	1.00016	-1.00016	0.0893967	0.618712	-0.618712
FAM49A	0.406055	-0.464717	0.394774	-0.0586614	1.16774	-1.16774	0.0112815	0.308254	-0.308254	NA	NA	NA
FAM49B	0.715214	0.679783	0.275949	0.0354308	0.177824	-0.177824	0.439266	0.581659	-0.581659	0.403835	0.563943	-0.563943
FAM81A	0.084677	0.172896	-0.264944	-0.088219	0.369443	-0.369443	-0.180267	0.807282	-0.807282	-0.0920476	0.851392	-0.851392
FARSA	0.639582	0.690281	0.607904	-0.0506989	0.12951	-0.12951	0.031678	0.211887	-0.211887	0.0823769	0.237236	-0.237236
FARSB	0.325465	0.874752	0.554693	-0.549287	-0.212019	0.212019	-0.229228	0.108039	-0.108039	0.320059	0.382683	-0.382683
FASN	0.415273	0.529614	NA	-0.114341	0.178022	-0.178022	NA	NA	NA	NA	NA	NA
FBXL16	0.567227	0.0937435	-0.199654	0.473483	0.68987	-0.68987	0.367572	0.983267	-0.983267	-0.105911	0.746526	-0.746526
FBXO2	0.564455	-0.158554	0.251477	0.405901	0.940781	-0.940781	0.312978	0.53075	-0.53075	NA	NA	NA
FBXO41	0.748306	0.197058	-0.330721	0.551248	0.677095	-0.677095	0.417585	1.20487	-1.20487	-0.133663	0.92925	-0.92925
FDPS	0.614139	0.684464	-0.341971	-0.0703251	0.122606	-0.122606	0.272167	1.14904	-1.14904	0.342493	1.1842	-1.1842
FECH	0.987876	0.0488594	0.174785	0.939017	0.945079	-0.945079	0.813092	0.819153	-0.819153	-0.125925	0.349645	-0.349645
FERMT2	0.984058	0.548451	0.265845	0.435607	0.443578	-0.443578	0.718213	0.726184	-0.726184	0.282606	0.50838	-0.50838
FIBP	0.0440525	-0.247654	0.526875	-0.203601	0.76968	-0.76968	-0.482822	-0.0048487	0.0048487	NA	NA	NA
FKBP15	0.150844	0.0461192	0.0995427	0.104725	0.529303	-0.529303	0.0513014	0.475879	-0.475879	-0.0534234	0.423517	-0.423517
FKBP1A	0.214353	0.617983	0.25348	-0.40363	-0.0108067	0.0108067	-0.0391267	0.353697	-0.353697	0.364503	0.555512	-0.555512
FKBP2	0.672955	0.628787	0.126118	0.0441684	0.207691	-0.207691	0.546837	0.71036	-0.71036	0.502669	0.688275	-0.688275
FMN2	0.893169	0.454601	0.0637262	0.438568	0.491984	-0.491984	0.829442	0.882858	-0.882858	0.390874	0.663574	-0.663574
FN3K	0.0404231	0.270479	0.458494	-0.230056	0.249733	-0.249733	-0.418071	0.0617175	-0.0617175	-0.188015	0.176745	-0.176745
FN3KRP	0.601992	0.35736	-0.105943	0.244632	0.443636	-0.443636	0.49605	0.906939	-0.906939	0.251417	0.784623	-0.784623
FNBP1	0.380743	0.304744	-0.0285132	0.0759983	0.385627	-0.385627	0.35223	0.718885	-0.718885	0.276231	0.680885	-0.680885
FRRS1L	0.636914	0.195957	0.387052	0.440957	0.6225	-0.6225	0.249862	0.431405	-0.431405	-0.191095	0.210926	-0.210926
FSCN1	0.882236	0.700953	0.384896	0.181283	0.240165	-0.240165	0.49734	0.556222	-0.556222	0.316057	0.46558	-0.46558
FSD1L	0.27058	0.198886	NA	0.0716938	0.436404	-0.436404	NA	NA	NA	NA	NA	NA
FUBP1	0.694393	-0.766414	-0.160409	-0.0720205	1.61361	-1.61361	0.533984	1.00761	-1.00761	NA	NA	NA
FXYD6	0.0439038	-0.403337	0.0841958	-0.359433	0.925289	-0.925289	-0.040292	0.437756	-0.437756	NA	NA	NA
FYN	0.478641	0.155317	0.0141017	0.323324	0.584003	-0.584003	0.46454	0.725219	-0.725219	0.141216	0.563557	-0.563557
G3BP2	0.393152	0.703932	0.475999	-0.31078	-0.00735622	0.00735622	-0.0828466	0.220577	-0.220577	0.227933	0.375967	-0.375967
GAA	0.777347	-0.285176	0.0280823	0.492171	1.17385	-1.17385	0.749265	0.860591	-0.860591	NA	NA	NA
GABRA1	0.836511	-0.0591771	-0.183227	0.777334	0.977433	-0.977433	0.653284	1.10148	-1.10148	NA	NA	NA
GABRB2	0.581699	0.193957	-0.148055	0.387742	0.596893	-0.596893	0.433645	0.938904	-0.938904	0.0459021	0.745033	-0.745033
GABRG2	0.565605	-0.317536	0.233226	0.24807	1.10034	-1.10034	0.33238	0.549577	-0.549577	NA	NA	NA
GAD1	0.5414	-0.274322	0.0329035	0.267078	1.04502	-1.04502	0.508496	0.737796	-0.737796	NA	NA	NA
GAD2	0.802529	0.0788617	-0.18577	0.723667	0.822403	-0.822403	0.616759	1.08703	-1.08703	-0.106908	0.725201	-0.725201
GARS	0.434114	0.518126	0.19584	-0.0840115	0.198932	-0.198932	0.238274	0.521217	-0.521217	0.322285	0.563223	-0.563223
GART	0.932517	-0.77313	NA	0.159388	1.73939	-1.73939	NA	NA	NA	NA	NA	NA
GAS7	0.581973	-0.0332959	0.395448	0.548677	0.824282	-0.824282	0.186525	0.395538	-0.395538	NA	NA	NA
GATM	0.502463	0.641133	0.628117	-0.138671	0.110098	-0.110098	-0.125655	0.123114	-0.123114	0.013016	0.192449	-0.192449
GDA	0.883663	-0.595701	0.290867	0.287962	1.53753	-1.53753	0.592797	0.650965	-0.650965	NA	NA	NA
GDAP1	0.911515	-0.0110791	0.304762	0.900436	0.966837	-0.966837	0.606753	0.650996	-0.650996	NA	NA	NA
GDAP1L1	0.924863	-0.232989	-0.0875411	0.691873	1.19542	-1.19542	0.837321	1.04997	-1.04997	NA	NA	NA
GDI1	0.157605	0.271633	0.368482	-0.114028	0.307169	-0.307169	-0.210877	0.210321	-0.210321	-0.0968487	0.267335	-0.267335
GDI2	0.989857	0.0160731	-0.199434	0.973783	0.978855	-0.978855	0.790423	1.19436	-1.19436	-0.183361	0.707471	-0.707471
GGA1	0.603786	0.356145	-0.157842	0.247641	0.445748	-0.445748	0.445945	0.959735	-0.959735	0.198304	0.835914	-0.835914
GGCT	0.410337	-0.0960329	NA	0.314304	0.801201	-0.801201	NA	NA	NA	NA	NA	NA
GGT7	0.973355	-0.419812	-0.113998	0.553544	1.40649	-1.40649	0.859357	1.10068	-1.10068	NA	NA	NA
GIT1	0.574193	0.424605	0.0713944	0.149588	0.362491	-0.362491	0.502798	0.715702	-0.715702	0.353211	0.640908	-0.640908
GLO1	0.455122	-0.64815	-0.347628	-0.193028	1.37571	-1.37571	0.107494	1.07519	-1.07519	NA	NA	NA
GLOD4	0.605687	-0.187664	-0.423571	0.418023	0.990507	-0.990507	0.182116	1.22641	-1.22641	NA	NA	NA
GLS	0.512627	-0.0490526	0.220285	0.463574	0.805366	-0.805366	0.292341	0.536028	-0.536028	NA	NA	NA
GLUD1	0.676765	0.148786	-0.153455	0.527979	0.689597	-0.689597	0.52331	0.991838	-0.991838	-0.00466945	0.727848	-0.727848
GLUL	0.859093	0.305601	-0.193971	0.553493	0.623946	-0.623946	0.665122	1.12352	-1.12352	0.11163	0.846771	-0.846771
GMPS	0.996322	0.414429	-0.27252	0.581892	0.583732	-0.583732	0.723802	1.27068	-1.27068	0.14191	0.979734	-0.979734
GNA11	0.357995	0.146375	0.241256	0.21162	0.532623	-0.532623	0.116739	0.437741	-0.437741	-0.0948811	0.331931	-0.331931
GNA13	0.709417	0.408948	0.175181	0.300469	0.445761	-0.445761	0.534237	0.679528	-0.679528	0.233767	0.529293	-0.529293
GNAI2	0.599851	0.194949	0.132979	0.404903	0.604977	-0.604977	0.466873	0.666947	-0.666947	0.06197	0.464496	-0.464496
GNAI3	0.267139	0.27075	0.609836	-0.00361103	0.36282	-0.36282	-0.342697	0.0237338	-0.0237338	-0.339086	0.0255393	-0.0255393
GNAQ	0.739803	-0.51194	NA	0.227863	1.38184	-1.38184	NA	NA	NA	NA	NA	NA
GNAS	0.898083	-0.113358	0.39539	0.784724	1.0624	-1.0624	0.502693	0.553651	-0.553651	NA	NA	NA
GNAZ	0.634489	0.61718	-0.0866214	0.0173084	0.200064	-0.200064	0.547867	0.903866	-0.903866	0.530559	0.895211	-0.895211
GNB4	0.800699	0.649958	0.226657	0.150741	0.250391	-0.250391	0.574041	0.673692	-0.673692	0.423301	0.598322	-0.598322
GNB5	0.997161	-0.645914	-0.302786	0.351248	1.64449	-1.64449	0.694375	1.30137	-1.30137	NA	NA	NA
GNG2	0.68912	-0.0264382	0.100967	0.662682	0.870998	-0.870998	0.588152	0.743592	-0.743592	NA	NA	NA
GNG3	0.619651	0.730894	0.395331	-0.111243	0.0789316	-0.0789316	0.22432	0.414494	-0.414494	0.335563	0.470116	-0.470116
GNG4	0.447122	0.0924467	-0.106216	0.354675	0.631114	-0.631114	0.340906	0.829777	-0.829777	-0.0137693	0.652439	-0.652439
GNG7	0.94848	-0.437396	-0.0808433	0.511083	1.41164	-1.41164	0.867636	1.05508	-1.05508	NA	NA	NA
GNL1	0.455816	-0.234261	-0.0330639	0.221555	0.962169	-0.962169	0.422752	0.760972	-0.760972	NA	NA	NA
GNPDA1	0.35791	-0.140234	-0.356731	0.217676	0.819189	-0.819189	0.00117922	1.03569	-1.03569	NA	NA	NA
GOT1	0.53871	0.237982	0.469516	0.300728	0.531373	-0.531373	0.0691939	0.299839	-0.299839	-0.231534	0.149475	-0.149475
GOT2	0.608132	-0.497499	0.298537	0.110633	1.30156	-1.30156	0.309595	0.505529	-0.505529	NA	NA	NA
GPC1	0.648048	0.0209675	0.328039	0.62708	0.803056	-0.803056	0.320009	0.495985	-0.495985	-0.307071	0.182445	-0.182445
GPD2	0.964115	-0.212915	-0.117711	0.751201	1.19497	-1.19497	0.846405	1.09977	-1.09977	NA	NA	NA
GPHN	0.179592	-0.349967	0.076128	-0.170375	0.939763	-0.939763	0.103464	0.513668	-0.513668	NA	NA	NA
GPM6A	0.58153	-0.351916	0.56507	0.229614	1.14268	-1.14268	0.0164599	0.225695	-0.225695	NA	NA	NA
GPM6B	0.108084	-0.00897888	0.10987	0.0991053	0.563021	-0.563021	-0.00178621	0.444172	-0.444172	NA	NA	NA
GPR158	0.661937	0.587248	-0.235711	0.0746888	0.24372	-0.24372	0.426226	1.06668	-1.06668	0.351537	1.02933	-1.02933
GPSM1	0.206336	-0.21009	-0.0335332	-0.00375349	0.813258	-0.813258	0.172803	0.636701	-0.636701	NA	NA	NA
GPX4	0.178214	-0.21739	0.243564	-0.0391765	0.806497	-0.806497	-0.0653504	0.345543	-0.345543	NA	NA	NA
GRIA1	0.669944	-0.236376	0.447567	0.433568	1.07135	-1.07135	0.222377	0.387405	-0.387405	NA	NA	NA
GRIA2	0.386219	-0.245155	0.148909	0.141064	0.938265	-0.938265	0.23731	0.544201	-0.544201	NA	NA	NA
GRIN1	0.780097	-0.58832	-0.0248675	0.191776	1.47837	-1.47837	0.755229	0.914916	-0.914916	NA	NA	NA
GRIPAP1	0.891349	0.0540448	-0.356177	0.837304	0.89163	-0.89163	0.535172	1.30185	-1.30185	-0.302132	0.8832	-0.8832
GRM1	0.805854	-0.0588891	-0.0363302	0.746965	0.961816	-0.961816	0.769524	0.939257	-0.939257	NA	NA	NA
GRM2	0.863156	0.698643	-0.132122	0.164514	0.232936	-0.232936	0.731034	1.0637	-1.0637	0.56652	0.981444	-0.981444
GRM3	0.77515	-0.253126	0.443932	0.522023	1.1407	-1.1407	0.331218	0.443643	-0.443643	NA	NA	NA
GRM5	0.0818915	-0.201356	-0.0156386	-0.119464	0.742301	-0.742301	0.0662529	0.556584	-0.556584	NA	NA	NA
GSN	0.360763	0.614275	0.262288	-0.253512	0.0661065	-0.0661065	0.0984746	0.418093	-0.418093	0.351987	0.544849	-0.544849
GSTM2	0.509938	-0.096907	0.532134	0.413031	0.851876	-0.851876	-0.0221961	0.222835	-0.222835	NA	NA	NA
GSTM3	0.631869	0.867624	0.785204	-0.235755	-0.0516897	0.0516897	-0.153335	0.0307306	-0.0307306	0.0824203	0.148608	-0.148608
GSTO1	0.104855	-0.275666	-0.40139	-0.170811	0.828093	-0.828093	-0.296535	0.953817	-0.953817	NA	NA	NA
GTPBP1	0.705222	0.357573	0.381975	0.347648	0.495038	-0.495038	0.323247	0.470636	-0.470636	-0.0244015	0.296812	-0.296812
GUCY1A2	0.857175	-0.216126	-0.184333	0.641049	1.14471	-1.14471	0.672842	1.11292	-1.11292	NA	NA	NA
GYG1	0.438237	-0.340139	-0.0830183	0.0980977	1.05926	-1.05926	0.355219	0.802137	-0.802137	NA	NA	NA
H1F0	0.209733	0.271151	0.353736	-0.0614177	0.333716	-0.333716	-0.144003	0.25113	-0.25113	-0.0825851	0.281839	-0.281839
H1FX	0.805775	0.374711	0.417868	0.431064	0.528176	-0.528176	0.387907	0.48502	-0.48502	-0.0431564	0.269488	-0.269488
H3F3A	0.604078	0.570223	-0.0692256	0.0338548	0.231816	-0.231816	0.534852	0.871264	-0.871264	0.500997	0.854337	-0.854337
HABP4	0.378951	0.816954	0.0141696	-0.438003	-0.127479	0.127479	0.364781	0.675306	-0.675306	0.802785	0.894308	-0.894308
HACD3	0.521475	-0.536716	-0.251794	-0.0152406	1.29745	-1.29745	0.269682	1.01253	-1.01253	NA	NA	NA
HADH	0.512127	0.773753	0.109792	-0.261626	-0.0176891	0.0176891	0.402335	0.646272	-0.646272	0.663961	0.777084	-0.777084
HARS	0.525733	0.606894	-0.0364903	-0.081161	0.155973	-0.155973	0.489243	0.799357	-0.799357	0.570404	0.839937	-0.839937
HCN1	0.0755811	-0.48629	0.0408941	-0.410709	1.02408	-1.02408	0.034687	0.496896	-0.496896	NA	NA	NA
HDHD2	0.299456	0.0467099	-0.0549463	0.252746	0.603018	-0.603018	0.24451	0.704675	-0.704675	-0.00823641	0.578301	-0.578301
HECTD1	0.310352	0.0221777	0.0603087	0.288174	0.632998	-0.632998	0.250043	0.594867	-0.594867	-0.0381311	0.45078	-0.45078
HECTD3	0.746371	-0.79764	NA	-0.0512695	1.67083	-1.67083	NA	NA	NA	NA	NA	NA
HECW1	0.481079	0.0774204	0.0797549	0.403659	0.663119	-0.663119	0.401324	0.660785	-0.660785	-0.00233452	0.458955	-0.458955
HIF1AN	0.285735	0.431848	0.131667	-0.146113	0.21102	-0.21102	0.154068	0.5112	-0.5112	0.300181	0.584257	-0.584257
HIGD1A	0.27712	0.0604993	0.289974	0.216621	0.578061	-0.578061	-0.0128542	0.348586	-0.348586	-0.229475	0.240276	-0.240276
HIP1R	0.694333	0.552434	0.35532	0.141899	0.294732	-0.294732	0.339013	0.491847	-0.491847	0.197115	0.420898	-0.420898
HIST1H1E	0.3637	0.706677	0.231521	-0.342977	-0.0248269	0.0248269	0.132179	0.450329	-0.450329	0.475156	0.621818	-0.621818
HK1	0.0440784	-0.289544	0.453657	-0.245465	0.811583	-0.811583	-0.409578	0.0683826	-0.0683826	NA	NA	NA
HLA-A	0.029048	0.147153	0.240293	-0.118105	0.367371	-0.367371	-0.211245	0.274231	-0.274231	-0.0931402	0.333283	-0.333283
HMGB1	0.930198	-0.155089	NA	0.775108	1.12019	-1.12019	NA	NA	NA	NA	NA	NA
HMGCS1	0.899916	0.723719	-0.380533	0.176197	0.226239	-0.226239	0.519383	1.33049	-1.33049	0.343186	1.24239	-1.24239
HMGN2	0.592653	0.109631	-0.0562505	0.483022	0.686695	-0.686695	0.536403	0.852577	-0.852577	0.0533809	0.611066	-0.611066
HMOX2	0.803026	0.34122	0.303006	0.461806	0.560293	-0.560293	0.500021	0.598508	-0.598508	0.0382147	0.367605	-0.367605
HNMT	0.506533	-0.20073	NA	0.305803	0.953997	-0.953997	NA	NA	NA	NA	NA	NA
HNRNPAB	0.925854	0.638222	0.478941	0.287632	0.324705	-0.324705	0.446913	0.483986	-0.483986	0.159281	0.34017	-0.34017
HNRNPDL	0.0865771	0.0725352	0.0252682	0.0140419	0.470753	-0.470753	0.0613089	0.51802	-0.51802	0.047267	0.510999	-0.510999
HNRNPH1	0.577475	0.656647	0.496158	-0.0791725	0.13209	-0.13209	0.0813171	0.29258	-0.29258	0.16049	0.332166	-0.332166
HNRNPH2	0.817105	0.127241	0.27274	0.689863	0.781311	-0.781311	0.544365	0.635812	-0.635812	-0.145499	0.29088	-0.29088
HNRNPK	0.674021	0.0858013	-0.0175878	0.58822	0.751209	-0.751209	0.656433	0.854598	-0.854598	0.0682135	0.560488	-0.560488
HNRNPR	0.289576	0.144553	NA	0.145024	0.500236	-0.500236	NA	NA	NA	NA	NA	NA
HNRNPUL1	0.432388	-0.458924	0.272946	-0.026536	1.17512	-1.17512	0.159442	0.443248	-0.443248	NA	NA	NA
HOMER1	0.899542	-0.261278	-0.114228	0.638263	1.21105	-1.21105	0.785313	1.064	-1.064	NA	NA	NA
HOPX	0.0422971	-0.316229	-0.11088	-0.273932	0.837377	-0.837377	-0.0685829	0.632028	-0.632028	NA	NA	NA
HPCA	0.57804	-0.429582	-0.0878989	0.148457	1.2186	-1.2186	0.490141	0.876919	-0.876919	NA	NA	NA
HPCAL1	0.955761	-0.60749	-0.221937	0.348272	1.58537	-1.58537	0.733824	1.19982	-1.19982	NA	NA	NA
HPCAL4	0.840947	-0.50197	0.239435	0.338977	1.42244	-1.42244	0.601512	0.681039	-0.681039	NA	NA	NA
HPRT1	0.858706	-0.260459	0.191558	0.598247	1.18981	-1.18981	0.667148	0.737795	-0.737795	NA	NA	NA
HRAS	0.330694	-0.254676	-0.140317	0.076018	0.920023	-0.920023	0.190377	0.805664	-0.805664	NA	NA	NA
HSDL1	0.431295	0.381617	-0.0898941	0.0496786	0.334031	-0.334031	0.341401	0.805542	-0.805542	0.291722	0.780702	-0.780702
HSDL2	0.770131	-0.182158	0.215023	0.587973	1.06722	-1.06722	0.555107	0.670042	-0.670042	NA	NA	NA
HSP90AB1	0.755747	-0.461022	0.236571	0.294725	1.3389	-1.3389	0.519176	0.641302	-0.641302	NA	NA	NA
HSPA12A	0.877298	0.62756	0.237141	0.249738	0.311089	-0.311089	0.640157	0.701508	-0.701508	0.390419	0.576639	-0.576639
HSPA2	0.467003	0.609413	0.0959012	-0.14241	0.124088	-0.124088	0.371102	0.6376	-0.6376	0.513512	0.708805	-0.708805
HSPA4L	0.208787	0.252754	0.219264	-0.043967	0.351639	-0.351639	-0.0104769	0.385129	-0.385129	0.03349	0.407113	-0.407113
HSPA8	0.732063	-0.13252	0.171386	0.599543	0.998552	-0.998552	0.560677	0.694645	-0.694645	NA	NA	NA
HSPA9	0.825369	0.501516	0.457642	0.323853	0.411169	-0.411169	0.367727	0.455042	-0.455042	0.0438737	0.293116	-0.293116
HSPH1	0.154688	0.365863	0.230417	-0.211175	0.211481	-0.211481	-0.0757283	0.346927	-0.346927	0.135446	0.452515	-0.452515
HYOU1	0.082756	0.498788	-0.175397	-0.416032	0.0425899	-0.0425899	-0.0926412	0.716775	-0.716775	0.323391	0.924791	-0.924791
IARS	0.377597	0.416974	-0.419385	-0.039377	0.271824	-0.271824	-0.0417879	1.10818	-1.10818	-0.00241093	1.12787	-1.12787
ICA1	0.742558	-0.0690881	-0.0753214	0.67347	0.940367	-0.940367	0.667237	0.946601	-0.946601	NA	NA	NA
ICAM5	0.829265	0.072861	0.276169	0.756404	0.841772	-0.841772	0.553097	0.638464	-0.638464	-0.203308	0.260262	-0.260262
IDH1	0.913047	0.654069	0.0767527	0.258978	0.302455	-0.302455	0.836294	0.879771	-0.879771	0.577316	0.750282	-0.750282
IDH2	0.637541	0.570978	0.146778	0.0665627	0.247792	-0.247792	0.490763	0.671992	-0.671992	0.4242	0.638711	-0.638711
IDH3A	0.806482	0.0761204	0.138331	0.730362	0.827121	-0.827121	0.668151	0.76491	-0.76491	-0.0622101	0.39973	-0.39973
IDH3B	0.520869	-0.103853	0.550839	0.417016	0.864287	-0.864287	-0.0299704	0.209595	-0.209595	NA	NA	NA
IGSF21	0.309333	0.258637	0.0436947	0.0506958	0.39603	-0.39603	0.265638	0.610972	-0.610972	0.214942	0.585624	-0.585624
IGSF8	0.581045	0.187302	0.249337	0.393742	0.60322	-0.60322	0.331708	0.541185	-0.541185	-0.0620346	0.344314	-0.344314
IGSF9B	0.0740234	0.758424	-0.198018	-0.684401	-0.221413	0.221413	-0.123995	0.73503	-0.73503	0.560406	1.07723	-1.07723
ILF2	0.429032	-0.438777	-0.300555	-0.00974516	1.15329	-1.15329	0.128477	1.01507	-1.01507	NA	NA	NA
IMMT	0.363079	-0.0442982	0.452042	0.318781	0.725838	-0.725838	-0.0889626	0.229498	-0.229498	NA	NA	NA
IMPA1	0.618407	-0.0595787	0.303089	0.558828	0.868782	-0.868782	0.315318	0.506115	-0.506115	NA	NA	NA
IMPDH2	0.882732	-0.261593	-0.161921	0.621139	1.20296	-1.20296	0.720811	1.10329	-1.10329	NA	NA	NA
INA	0.0513424	0.794448	0.645596	-0.743105	-0.268776	0.268776	-0.594253	-0.119924	0.119924	0.148852	0.251628	-0.251628
INF2	0.442769	0.00492133	0.406566	0.437848	0.716463	-0.716463	0.0362033	0.314819	-0.314819	-0.401645	0.0958947	-0.0958947
INPP1	0.57377	0.0295035	0.381202	0.544266	0.757381	-0.757381	0.192568	0.405683	-0.405683	-0.351698	0.13355	-0.13355
INPP5A	0.664797	-0.391171	-0.400155	0.273626	1.22357	-1.22357	0.264642	1.23255	-1.23255	NA	NA	NA
IPO7	0.83102	0.474565	-0.2789	0.356454	0.440945	-0.440945	0.552119	1.19441	-1.19441	0.195665	1.01618	-1.01618
IQGAP1	0.241543	0.175828	0.531366	0.0657147	0.444943	-0.444943	-0.289823	0.0894052	-0.0894052	-0.355538	0.0565479	-0.0565479
IQSEC1	0.965883	-0.340988	-0.102262	0.624895	1.32393	-1.32393	0.863621	1.0852	-1.0852	NA	NA	NA
IQSEC2	0.845338	-0.105238	-0.319272	0.7401	1.02791	-1.02791	0.526066	1.24194	-1.24194	NA	NA	NA
IQSEC3	0.715907	-0.337292	-0.115341	0.378615	1.19524	-1.19524	0.600566	0.973294	-0.973294	NA	NA	NA
IRGQ	0.497672	0.565541	0.136433	-0.067869	0.183295	-0.183295	0.361239	0.612403	-0.612403	0.429108	0.646337	-0.646337
ISCU	0.562343	0.23358	-0.167995	0.328762	0.547591	-0.547591	0.394348	0.949167	-0.949167	0.0655851	0.784786	-0.784786
ITGA6	0.490023	0.455871	0.453287	0.0341519	0.28914	-0.28914	0.0367367	0.291725	-0.291725	0.00258487	0.274649	-0.274649
ITPKA	0.892366	0.203214	-0.701248	0.689152	0.742969	-0.742969	0.191118	1.64743	-1.64743	-0.498034	1.30286	-1.30286
ITPR1	0.892109	-0.320315	0.0637288	0.571794	1.26637	-1.26637	0.82838	0.882325	-0.882325	NA	NA	NA
IVD	0.377536	-0.298922	0.189481	0.0786147	0.98769	-0.98769	0.188055	0.499287	-0.499287	NA	NA	NA
JAKMIP3	0.654421	-0.195172	-0.134363	0.459249	1.02238	-1.02238	0.520058	0.961573	-0.961573	NA	NA	NA
JAM2	0.388536	0.190267	0.110194	0.198269	0.504001	-0.504001	0.278342	0.584074	-0.584074	0.0800733	0.48494	-0.48494
KATNAL1	0.102584	0.0494935	-0.0915677	0.0530902	0.501798	-0.501798	0.011016	0.64286	-0.64286	-0.0420742	0.616314	-0.616314
KBTBD11	0.816647	-0.710467	0.0791938	0.10618	1.61879	-1.61879	0.737453	0.82913	-0.82913	NA	NA	NA
KCNA2	0.453751	0.256939	0.54479	0.196811	0.469936	-0.469936	-0.0910392	0.182085	-0.182085	-0.28785	0.0836798	-0.0836798
KCNAB2	0.701112	0.00609086	0.407831	0.695022	0.844465	-0.844465	0.293281	0.442725	-0.442725	-0.40174	0.0952143	-0.0952143
KCND2	0.0240615	0.217001	-0.0681735	-0.192939	0.29503	-0.29503	-0.044112	0.580204	-0.580204	0.148827	0.676674	-0.676674
KCNIP4	0.427917	0.0706685	-0.0718459	0.357248	0.64329	-0.64329	0.356071	0.785804	-0.785804	-0.00117744	0.60718	-0.60718
KCNMA1	0.903352	0.092369	-0.104426	0.810983	0.859307	-0.859307	0.798926	1.0561	-1.0561	-0.012057	0.650611	-0.650611
KCNQ2	0.674542	-0.894573	0.117425	-0.220031	1.73184	-1.73184	0.557118	0.719847	-0.719847	NA	NA	NA
KCTD12	0.956107	0.464643	-0.0484304	0.491465	0.513411	-0.513411	0.907677	1.02648	-1.02648	0.416212	0.780752	-0.780752
KCTD16	0.593225	-0.467501	-0.0991805	0.125724	1.26411	-1.26411	0.494045	0.895793	-0.895793	NA	NA	NA
KHDRBS1	0.237914	0.222812	0.0257173	0.0151025	0.396145	-0.396145	0.212197	0.59324	-0.59324	0.197094	0.585688	-0.585688
KIAA0513	0.915645	-0.457972	0.0375711	0.457673	1.41579	-1.41579	0.878074	0.920251	-0.920251	NA	NA	NA
KIAA1211L	0.530124	-0.494676	-0.149775	0.0354479	1.25974	-1.25974	0.380349	0.914837	-0.914837	NA	NA	NA
KIAA1217	0.770604	-0.389476	-0.311184	0.381128	1.27478	-1.27478	0.45942	1.19649	-1.19649	NA	NA	NA
KIAA1549L	0.840655	-0.0349053	-0.143415	0.80575	0.955233	-0.955233	0.697241	1.06374	-1.06374	NA	NA	NA
KIF21A	0.168326	0.32423	0.399987	-0.155904	0.259933	-0.259933	-0.231661	0.184176	-0.184176	-0.0757569	0.262128	-0.262128
KIF2A	0.608064	0.202582	0.0826319	0.405482	0.60145	-0.60145	0.525432	0.7214	-0.7214	0.11995	0.518659	-0.518659
KIF3B	0.282132	-0.102341	0.493323	0.179791	0.743407	-0.743407	-0.211191	0.147743	-0.147743	NA	NA	NA
KLC1	0.258762	0.202131	-0.1519	0.056631	0.42725	-0.42725	0.106861	0.781281	-0.781281	0.0502304	0.752966	-0.752966
KLC2	0.320516	-0.0229836	-0.131858	0.297533	0.683242	-0.683242	0.188658	0.792116	-0.792116	NA	NA	NA
L1CAM	0.539447	-0.516537	-0.0515742	0.0229103	1.28626	-1.28626	0.487873	0.821298	-0.821298	NA	NA	NA
LANCL1	0.972996	0.0851173	0.130901	0.887878	0.90138	-0.90138	0.842095	0.855597	-0.855597	-0.0457836	0.411658	-0.411658
LANCL2	0.850643	-0.449211	-0.138317	0.401432	1.37453	-1.37453	0.712326	1.06364	-1.06364	NA	NA	NA
LGALS1	0.605191	0.0787343	-0.201243	0.526457	0.723861	-0.723861	0.403948	1.00384	-1.00384	-0.122509	0.74061	-0.74061
LGALS3	0.601517	0.609776	NA	-0.00825919	0.190982	-0.190982	NA	NA	NA	NA	NA	NA
LGALS3BP	0.545117	0.281933	0.664987	0.263184	0.490626	-0.490626	-0.11987	0.107571	-0.107571	-0.383054	-0.0240207	0.0240207
LGI3	0.871244	0.0726474	0.581342	0.798597	0.862975	-0.862975	0.289902	0.35428	-0.35428	-0.508695	-0.0450185	0.0450185
LHPP	0.867516	0.488765	0.300373	0.378751	0.444993	-0.444993	0.567144	0.633385	-0.633385	0.188393	0.44401	-0.44401
LIN7A	0.594669	0.243203	0.320371	0.351466	0.554132	-0.554132	0.274299	0.476964	-0.476964	-0.0771676	0.301231	-0.301231
LIN7C	0.44235	0.57937	NA	-0.13702	0.141805	-0.141805	NA	NA	NA	NA	NA	NA
LMAN1	0.318562	0.525181	0.243495	-0.206619	0.1341	-0.1341	0.0750667	0.415786	-0.415786	0.281686	0.519095	-0.519095
LMTK3	0.677633	0.00620279	-0.121919	0.671431	0.832614	-0.832614	0.555714	0.960736	-0.960736	-0.115716	0.62502	-0.62502
LNPEP	0.62248	0.441205	NA	0.181275	0.370035	-0.370035	NA	NA	NA	NA	NA	NA
LPCAT1	0.540516	0.203294	-0.0115358	0.337222	0.566964	-0.566964	0.52898	0.781794	-0.781794	0.191758	0.613183	-0.613183
LRPAP1	0.591091	0.206824	NA	0.384267	0.588721	-0.588721	NA	NA	NA	NA	NA	NA
LRPPRC	0.280477	0.756676	0.217386	-0.476199	-0.116437	0.116437	0.063091	0.422852	-0.422852	0.53929	0.660952	-0.660952
LRRC40	0.154797	0.0620352	-0.38732	0.0927622	0.515364	-0.515364	-0.232523	0.964719	-0.964719	-0.325285	0.918338	-0.918338
LRRC59	0.580675	0.115965	NA	0.46471	0.674373	-0.674373	NA	NA	NA	NA	NA	NA
LRRC7	0.668299	-0.777702	0.15911	-0.109403	1.61185	-1.61185	0.509189	0.67504	-0.67504	NA	NA	NA
LRRFIP1	0.281734	0.763696	-0.108921	-0.481962	-0.122829	0.122829	0.172813	0.749788	-0.749788	0.654775	0.990769	-0.990769
LSAMP	0.891896	0.2788	0.482511	0.613096	0.667148	-0.667148	0.409384	0.463437	-0.463437	-0.203711	0.156889	-0.156889
LUZP1	0.268166	-0.229349	-0.135668	0.0388165	0.863432	-0.863432	0.132498	0.769751	-0.769751	NA	NA	NA
LY6H	0.376635	0.469757	0.351699	-0.0931215	0.218561	-0.218561	0.0249359	0.336618	-0.336618	0.118057	0.383179	-0.383179
LYPLA1	0.347217	-0.638385	-0.294577	-0.291168	1.31199	-1.31199	0.0526394	0.968186	-0.968186	NA	NA	NA
LYRM9	0.942287	-0.303066	NA	0.639221	1.27421	-1.27421	NA	NA	NA	NA	NA	NA
LZIC	0.478889	-0.395137	0.313284	0.0837523	1.13458	-1.13458	0.165605	0.426161	-0.426161	NA	NA	NA
LZTFL1	0.653693	0.317706	0.241262	0.335986	0.50914	-0.50914	0.412431	0.585584	-0.585584	0.0764446	0.417591	-0.417591
MADD	0.415788	-0.711746	-0.0437672	-0.295957	1.41964	-1.41964	0.372021	0.751661	-0.751661	NA	NA	NA
MAGI2	0.0625643	0.761395	0.183561	-0.698831	-0.230113	0.230113	-0.120997	0.347721	-0.347721	0.577834	0.697137	-0.697137
MAL2	0.341442	-0.402482	-0.0341804	-0.0610402	1.0732	-1.0732	0.307261	0.704901	-0.704901	NA	NA	NA
MAOA	0.636611	0.48144	-0.0476616	0.155172	0.336866	-0.336866	0.58895	0.865967	-0.865967	0.433778	0.788381	-0.788381
MAOB	0.655855	0.0773045	0.417556	0.57855	0.750623	-0.750623	0.238298	0.410371	-0.410371	-0.340252	0.121096	-0.121096
MAP1A	0.828168	0.475046	0.236316	0.353122	0.439038	-0.439038	0.591852	0.677768	-0.677768	0.238729	0.501207	-0.501207
MAP1B	0.573403	0.65837	0.478491	-0.0849678	0.128331	-0.128331	0.0949113	0.30821	-0.30821	0.179879	0.350694	-0.350694
MAP1S	0.155264	0.361628	0.102896	-0.206364	0.216004	-0.216004	0.0523673	0.474735	-0.474735	0.258732	0.577918	-0.577918
MAP2K1	0.376503	0.034305	0.144913	0.342198	0.653946	-0.653946	0.23159	0.543338	-0.543338	-0.110608	0.372239	-0.372239
MAP2K4	0.621802	0.378545	0.535985	0.243257	0.432356	-0.432356	0.0858178	0.274917	-0.274917	-0.15744	0.153288	-0.153288
MAP2K6	0.141614	0.392605	-0.277639	-0.250991	0.178202	-0.178202	-0.136025	0.848446	-0.848446	0.114966	0.973941	-0.973941
MAP4K4	0.0346657	-0.243453	0.730893	-0.208787	0.760786	-0.760786	-0.696227	-0.21356	0.21356	NA	NA	NA
MAP7D1	0.24524	0.752905	0.294555	-0.507666	-0.130285	0.130285	-0.0493153	0.328065	-0.328065	0.45835	0.581898	-0.581898
MAP7D2	0.596991	0.679788	0.621651	-0.0827979	0.118707	-0.118707	-0.02466	0.176845	-0.176845	0.0581379	0.218244	-0.218244
MAPK1	0.897354	-0.737878	0.193631	0.159476	1.68656	-1.68656	0.703723	0.755046	-0.755046	NA	NA	NA
MAPK10	0.602152	0.321276	0.114523	0.280876	0.4798	-0.4798	0.487629	0.686553	-0.686553	0.206752	0.546115	-0.546115
MAPK3	0.197854	0.486912	0.382179	-0.289059	0.112015	-0.112015	-0.184325	0.216748	-0.216748	0.104734	0.361277	-0.361277
MAPK8IP3	0.879842	-0.377046	0.0478704	0.502796	1.31697	-1.31697	0.831971	0.892051	-0.892051	NA	NA	NA
MAPK9	0.712314	0.382883	-0.260321	0.329431	0.473274	-0.473274	0.451993	1.11648	-1.11648	0.122562	0.951762	-0.951762
MAPRE1	0.977983	-0.43909	0.355482	0.538893	1.42808	-1.42808	0.622501	0.63351	-0.63351	NA	NA	NA
MAPRE2	0.580101	-0.0580862	0.239432	0.522015	0.848137	-0.848137	0.340669	0.550618	-0.550618	NA	NA	NA
MAPRE3	0.344684	0.720414	0.376651	-0.37573	-0.0480719	0.0480719	-0.0319677	0.29569	-0.29569	0.343762	0.483556	-0.483556
MARCKS	0.268836	-0.314537	0.0244649	-0.0457014	0.948955	-0.948955	0.244371	0.609953	-0.609953	NA	NA	NA
MARCKSL1	0.816025	0.0325314	0.391901	0.783494	0.875481	-0.875481	0.424124	0.516112	-0.516112	-0.359369	0.124365	-0.124365
MARK1	0.666275	-0.33091	0.183025	0.335365	1.16405	-1.16405	0.483251	0.650113	-0.650113	NA	NA	NA
MAT2B	0.52534	-0.168667	-0.296683	0.356673	0.931337	-0.931337	0.228657	1.05935	-1.05935	NA	NA	NA
MATR3	0.215412	0.621948	0.117946	-0.406535	-0.0142413	0.0142413	0.0974663	0.48976	-0.48976	0.504001	0.693028	-0.693028
MBNL1	0.835427	0.249841	NA	0.585586	0.667872	-0.667872	NA	NA	NA	NA	NA	NA
MBOAT7	0.566122	-0.326389	0.0986812	0.239734	1.10945	-1.10945	0.467441	0.68438	-0.68438	NA	NA	NA
MCAM	0.491803	0.37806	0.772004	0.113744	0.367842	-0.367842	-0.2802	-0.0261021	0.0261021	-0.393944	-0.0829739	0.0829739
MCTS1	0.427052	0.383163	-0.0261669	0.0438888	0.330363	-0.330363	0.400885	0.739693	-0.739693	0.356996	0.717748	-0.717748
MDH1	0.134058	0.194621	0.457384	-0.0605629	0.372408	-0.372408	-0.323325	0.109645	-0.109645	-0.262763	0.139927	-0.139927
ME1	0.96979	0.390603	0.156224	0.579186	0.594292	-0.594292	0.813566	0.828671	-0.828671	0.23438	0.539078	-0.539078
ME3	0.212633	-0.264111	0.397679	-0.0514779	0.870427	-0.870427	-0.185046	0.208637	-0.208637	NA	NA	NA
METTL7A	0.0246225	0.766677	0.300274	-0.742055	-0.254366	0.254366	-0.275652	0.212037	-0.212037	0.466403	0.583064	-0.583064
MFN2	0.997874	0.777709	0.268239	0.220165	0.221228	-0.221228	0.729635	0.730698	-0.730698	0.50947	0.620616	-0.620616
MGLL	0.542679	-0.00334864	0.167589	0.53933	0.774688	-0.774688	0.37509	0.603751	-0.603751	NA	NA	NA
MICAL3	0.300188	0.229651	-0.502543	0.0705365	0.420443	-0.420443	-0.202356	1.15264	-1.15264	-0.272892	1.11737	-1.11737
MLC1	0.192282	0.754976	0.284822	-0.562694	-0.158835	0.158835	-0.0925395	0.311319	-0.311319	0.470154	0.592666	-0.592666
MOBP	0.0906925	0.433929	0.22422	-0.343237	0.111417	-0.111417	-0.133528	0.321126	-0.321126	0.209709	0.492744	-0.492744
MOXD1	0.695276	0.0510396	0.340227	0.644237	0.796599	-0.796599	0.355049	0.507411	-0.507411	-0.289188	0.185293	-0.185293
MPP2	0.712402	0.36237	-0.23847	0.350032	0.493831	-0.493831	0.473932	1.09467	-1.09467	0.123901	0.919655	-0.919655
MPRIP	0.53627	-0.112783	0.313767	0.423487	0.880918	-0.880918	0.222503	0.454368	-0.454368	NA	NA	NA
MRAS	0.155834	0.418992	-0.19135	-0.263158	0.158925	-0.158925	-0.0355153	0.769267	-0.769267	0.227643	0.900846	-0.900846
MROH1	0.826662	-0.327951	-0.270603	0.498711	1.24128	-1.24128	0.556059	1.18393	-1.18393	NA	NA	NA
MSN	0.891624	0.665348	0.542868	0.226276	0.280464	-0.280464	0.348757	0.402945	-0.402945	0.122481	0.289807	-0.289807
MT3	0.762104	-0.464278	-0.173585	0.297826	1.34533	-1.34533	0.58852	1.05464	-1.05464	NA	NA	NA
MTCH2	0.561626	0.079387	0.530912	0.482239	0.701426	-0.701426	0.030714	0.249901	-0.249901	-0.451525	0.00878125	-0.00878125
MTIF2	0.0304284	0.647252	0.272571	-0.616823	-0.132038	0.132038	-0.242142	0.242643	-0.242643	0.374681	0.551055	-0.551055
MTMR12	0.11807	0.0205598	NA	0.0975103	0.538475	-0.538475	NA	NA	NA	NA	NA	NA
MTMR2	0.479567	-0.380197	-0.124212	0.0993706	1.11998	-1.11998	0.355355	0.863996	-0.863996	NA	NA	NA
MTMR9	0.692364	-0.0885344	-0.275973	0.60383	0.934717	-0.934717	0.416391	1.12216	-1.12216	NA	NA	NA
MTPN	0.105616	-0.440436	0.135511	-0.33482	0.993244	-0.993244	-0.0298945	0.417297	-0.417297	NA	NA	NA
MTURN	0.552927	-0.233376	0.0813057	0.31955	1.00984	-1.00984	0.471621	0.695158	-0.695158	NA	NA	NA
MTX2	0.18199	0.461815	0.0220491	-0.279825	0.12918	-0.12918	0.159941	0.568946	-0.568946	0.439766	0.708859	-0.708859
MVD	0.208612	0.390546	-0.398014	-0.181934	0.21376	-0.21376	-0.189402	1.00232	-1.00232	-0.00746744	1.09329	-1.09329
MYCBP2	0.381978	0.377719	0.0700262	0.00425854	0.31327	-0.31327	0.311952	0.620963	-0.620963	0.307693	0.618834	-0.618834
MYEF2	0.977539	0.268364	-0.234729	0.709175	0.720406	-0.720406	0.74281	1.2235	-1.2235	0.0336345	0.868911	-0.868911
MYH10	0.490437	-0.510191	-0.508581	-0.0197541	1.25541	-1.25541	-0.0181444	1.2538	-1.2538	NA	NA	NA
MYH9	0.308013	0.436414	0.516431	-0.128401	0.217592	-0.217592	-0.208418	0.137576	-0.137576	-0.0800167	0.201776	-0.201776
MYO6	0.521951	0.585556	0.583931	-0.0636045	0.17542	-0.17542	-0.0619799	0.177044	-0.177044	0.00162461	0.208847	-0.208847
NAGK	0.0191344	0.281257	-0.0793982	-0.262122	0.22831	-0.22831	-0.0602638	0.588965	-0.588965	0.201859	0.720027	-0.720027
NAP1L1	0.631591	0.451324	-0.0105779	0.180267	0.364472	-0.364472	0.621013	0.826373	-0.826373	0.440746	0.73624	-0.73624
NAPA	0.13145	0.481694	0.455158	-0.350244	0.0840307	-0.0840307	-0.323708	0.110567	-0.110567	0.0265363	0.285689	-0.285689
NAPB	0.711277	0.123045	0.418774	0.588231	0.732593	-0.732593	0.292503	0.436865	-0.436865	-0.295728	0.142749	-0.142749
NAPG	0.190915	0.222076	0.428884	-0.0311606	0.373382	-0.373382	-0.237969	0.166574	-0.166574	-0.206808	0.182154	-0.182154
NARS	0.424466	0.574782	0.214989	-0.150316	0.137451	-0.137451	0.209477	0.497244	-0.497244	0.359793	0.572402	-0.572402
NAT8L	0.729942	0.0998102	-0.00526523	0.630131	0.765161	-0.765161	0.724676	0.870236	-0.870236	0.094545	0.55517	-0.55517
NBEA	0.616021	0.392804	0.00575818	0.223218	0.415207	-0.415207	0.610263	0.802252	-0.802252	0.387045	0.690644	-0.690644
NCALD	0.221643	-0.140017	0.120398	0.0816259	0.750838	-0.750838	0.101245	0.490424	-0.490424	NA	NA	NA
NCAM1	0.330953	-0.253996	NA	0.0769567	0.919472	-0.919472	NA	NA	NA	NA	NA	NA
NCAM2	0.934018	-0.492451	0.335244	0.441566	1.45946	-1.45946	0.598774	0.631765	-0.631765	NA	NA	NA
NCAN	0.65333	0.434662	0.0594723	0.218668	0.392003	-0.392003	0.593858	0.767193	-0.767193	0.37519	0.657859	-0.657859
NCEH1	0.80707	0.279164	-0.52747	0.527907	0.624371	-0.624371	0.279601	1.431	-1.431	-0.248306	1.16705	-1.16705
NCKIPSD	0.992077	-0.340714	0.490499	0.651363	1.33675	-1.33675	0.501578	0.505539	-0.505539	NA	NA	NA
NCLN	0.932879	-0.14231	-0.0731244	0.790569	1.10875	-1.10875	0.859755	1.03956	-1.03956	NA	NA	NA
NCS1	0.465107	-0.396669	NA	0.0684382	1.12922	-1.12922	NA	NA	NA	NA	NA	NA
NDRG2	0.0674305	0.817297	0.188172	-0.749867	-0.283582	0.283582	-0.120742	0.345543	-0.345543	0.629125	0.720476	-0.720476
NDRG3	0.456722	0.361511	0.227602	0.0952108	0.36685	-0.36685	0.22912	0.500759	-0.500759	0.13391	0.453154	-0.453154
NDRG4	0.0427534	-0.74767	0.346374	-0.704916	1.26905	-1.26905	-0.303621	0.175003	-0.175003	NA	NA	NA
NDUFA2	0.175534	0.229328	NA	-0.0537939	0.358439	-0.358439	NA	NA	NA	NA	NA	NA
NDUFA4	0.00245654	0.242924	0.286781	-0.240467	0.258305	-0.258305	-0.284325	0.214447	-0.214447	-0.0438577	0.334681	-0.334681
NDUFA6	0.722233	0.480841	0.531383	0.241392	0.380275	-0.380275	0.19085	0.329733	-0.329733	-0.050542	0.209037	-0.209037
NDUFAB1	0.318342	0.480231	0.074536	-0.161889	0.17894	-0.17894	0.243806	0.584635	-0.584635	0.405695	0.665579	-0.665579
NDUFAF4	0.554985	-0.211836	0.219108	0.343149	0.989329	-0.989329	0.335877	0.558385	-0.558385	NA	NA	NA
NDUFB10	0.0220577	0.471493	0.372072	-0.449435	0.0395363	-0.0395363	-0.350014	0.138957	-0.138957	0.0994205	0.363674	-0.363674
NDUFB5	0.967829	0.135773	0.580381	0.832056	0.848141	-0.848141	0.387448	0.403533	-0.403533	-0.444608	-0.0124945	0.0124945
NDUFB8	0.18452	0.376075	0.621829	-0.191556	0.216184	-0.216184	-0.437309	-0.0295692	0.0295692	-0.245754	0.0662087	-0.0662087
NDUFB9	0.952162	0.343743	0.394217	0.608419	0.632338	-0.632338	0.557945	0.581864	-0.581864	-0.050474	0.277654	-0.277654
NDUFS1	0.866275	0.552521	0.143517	0.313754	0.380617	-0.380617	0.722758	0.78962	-0.78962	0.409004	0.632743	-0.632743
NDUFS3	0.745111	0.768538	0.696592	-0.0234265	0.104018	-0.104018	0.0485194	0.175964	-0.175964	0.0719459	0.187677	-0.187677
NDUFS5	0.824705	0.0210758	-0.00643712	0.803629	0.891277	-0.891277	0.818268	0.91879	-0.91879	0.0146387	0.516975	-0.516975
NDUFS7	0.250451	-0.15569	NA	0.0947618	0.780915	-0.780915	NA	NA	NA	NA	NA	NA
NDUFV1	0.449094	0.189169	0.291799	0.259925	0.535378	-0.535378	0.157295	0.432748	-0.432748	-0.10263	0.302786	-0.302786
NEBL	0.994862	-0.294228	0.412615	0.700634	1.29166	-1.29166	0.582247	0.584816	-0.584816	NA	NA	NA
NECAB1	0.427962	0.400728	0.204316	0.0272345	0.313253	-0.313253	0.223646	0.509665	-0.509665	0.196412	0.496048	-0.496048
NECAB2	0.865719	-0.118801	0.050664	0.746918	1.05166	-1.05166	0.815055	0.882195	-0.882195	NA	NA	NA
NEFH	0.000162375	-0.061048	0.672385	-0.0608856	0.561129	-0.561129	-0.672223	-0.172304	0.172304	NA	NA	NA
NEGR1	0.999979	-0.496578	0.121372	0.503401	1.49657	-1.49657	0.878607	0.878617	-0.878617	NA	NA	NA
NES	0.719413	0.27732	0.345677	0.442093	0.582387	-0.582387	0.373736	0.51403	-0.51403	-0.0683571	0.292983	-0.292983
NFIA	0.478735	0.466129	0.0217259	0.0126057	0.273238	-0.273238	0.457009	0.717642	-0.717642	0.444403	0.711339	-0.711339
NFS1	0.713151	0.76879	0.603361	-0.0556397	0.087785	-0.087785	0.109789	0.253214	-0.253214	0.165429	0.281034	-0.281034
NGEF	0.213017	-0.38243	0.444954	-0.169413	0.988938	-0.988938	-0.231937	0.161554	-0.161554	NA	NA	NA
NIPSNAP1	0.167833	-0.190293	0.278786	-0.0224597	0.774209	-0.774209	-0.110953	0.30513	-0.30513	NA	NA	NA
NIT2	0.402195	0.567928	0.348473	-0.165733	0.133169	-0.133169	0.0537219	0.352624	-0.352624	0.219455	0.435491	-0.435491
NLGN3	0.0863993	0.0295075	0.45439	0.0568918	0.513692	-0.513692	-0.36799	0.0888101	-0.0888101	-0.424882	0.0603643	-0.0603643
NLN	0.624705	-0.159116	0.126175	0.465589	0.971469	-0.971469	0.49853	0.686177	-0.686177	NA	NA	NA
NME2	0.899851	0.124499	0.326768	0.775352	0.825427	-0.825427	0.573083	0.623158	-0.623158	-0.202269	0.235482	-0.235482
NNT	0.940821	0.184324	0.22592	0.756497	0.786086	-0.786086	0.714901	0.744491	-0.744491	-0.0415955	0.366242	-0.366242
NOMO1	0.23006	0.103902	-0.0620727	0.126158	0.511128	-0.511128	0.167987	0.677103	-0.677103	0.0418294	0.614024	-0.614024
NONO	0.69653	-0.180187	NA	0.516343	1.02845	-1.02845	NA	NA	NA	NA	NA	NA
NOP58	0.514154	0.453068	-0.379421	0.0610863	0.304009	-0.304009	0.134734	1.1365	-1.1365	0.0736474	1.10595	-1.10595
NPDC1	0.906366	0.837717	-0.213042	0.0686492	0.115466	-0.115466	0.693324	1.16622	-1.16622	0.624675	1.1319	-1.1319
NPM1	0.587769	0.255754	-0.211363	0.332015	0.538131	-0.538131	0.376405	1.00525	-1.00525	0.0443904	0.83924	-0.83924
NPTN	0.650306	0.0111559	0.0455621	0.63915	0.813997	-0.813997	0.604744	0.779591	-0.779591	-0.0344061	0.460016	-0.460016
NPTX1	0.861321	0.302224	0.287379	0.559097	0.628437	-0.628437	0.573942	0.643282	-0.643282	0.0148451	0.363733	-0.363733
NPTXR	0.868242	-0.782643	0.0522916	0.0855985	1.71676	-1.71676	0.81595	0.881829	-0.881829	NA	NA	NA
NQO2	0.58727	0.459636	0.201018	0.127634	0.333999	-0.333999	0.386251	0.592617	-0.592617	0.258618	0.5288	-0.5288
NRCAM	0.68021	-0.145866	0.60757	0.534343	0.985971	-0.985971	0.0726402	0.232535	-0.232535	NA	NA	NA
NRGN	0.354226	0.458351	0.0980879	-0.104125	0.218762	-0.218762	0.256138	0.579025	-0.579025	0.360263	0.631088	-0.631088
NRN1	0.524533	-0.113236	0.0917361	0.411297	0.875502	-0.875502	0.432797	0.67053	-0.67053	NA	NA	NA
NRXN1	0.448645	0.0983638	0.333577	0.350281	0.625959	-0.625959	0.115068	0.390745	-0.390745	-0.235213	0.215605	-0.215605
NRXN2	0.36017	-0.496351	-0.204961	-0.136181	1.17644	-1.17644	0.155209	0.885046	-0.885046	NA	NA	NA
NRXN3	0.242759	-0.00296806	-0.0338199	0.239791	0.624347	-0.624347	0.208939	0.655199	-0.655199	NA	NA	NA
NSF	0.642744	0.0394734	0.280444	0.603271	0.781899	-0.781899	0.3623	0.540928	-0.540928	-0.240971	0.239293	-0.239293
NT5DC1	0.388575	0.132289	0.555384	0.256286	0.561998	-0.561998	-0.16681	0.138903	-0.138903	-0.423095	0.0107602	-0.0107602
NT5DC3	0.805275	-0.549142	0.226623	0.256133	1.45178	-1.45178	0.578652	0.676015	-0.676015	NA	NA	NA
NT5E	0.614557	-0.455477	0.120893	0.159081	1.26276	-1.26276	0.493664	0.686385	-0.686385	NA	NA	NA
NTM	0.218494	0.589605	0.196016	-0.371111	0.0196421	-0.0196421	0.0224776	0.413231	-0.413231	0.393589	0.598786	-0.598786
NTRK2	0.181858	0.0976046	0.591555	0.0842536	0.493324	-0.493324	-0.409697	-0.000625902	0.000625902	-0.49395	-0.0427527	0.0427527
NUDC	0.796595	-0.48334	-0.538631	0.313255	1.38164	-1.38164	0.257964	1.43693	-1.43693	NA	NA	NA
NUDT16	0.456715	-0.055718	NA	0.400997	0.784075	-0.784075	NA	NA	NA	NA	NA	NA
NUDT21	0.728919	-0.333719	-0.157866	0.3952	1.19818	-1.19818	0.571052	1.02233	-1.02233	NA	NA	NA
NUMBL	0.262676	0.181208	-0.539174	0.0814681	0.45013	-0.45013	-0.276498	1.17051	-1.17051	-0.357966	1.12978	-1.12978
NUTF2	0.440648	-0.95372	NA	-0.513072	1.67404	-1.67404	NA	NA	NA	NA	NA	NA
OCIAD1	0.824731	0.0422484	0.372138	0.782483	0.870117	-0.870117	0.452593	0.540227	-0.540227	-0.32989	0.148986	-0.148986
OGDH	0.972377	0.79444	0.430139	0.177937	0.191749	-0.191749	0.542238	0.556049	-0.556049	0.364301	0.467081	-0.467081
OGDHL	0.394195	-0.0382279	0.659465	0.355967	0.735325	-0.735325	-0.26527	0.0376328	-0.0376328	NA	NA	NA
OLA1	0.772749	0.368789	-0.166609	0.403961	0.517586	-0.517586	0.60614	1.05298	-1.05298	0.202179	0.851003	-0.851003
OLFM1	0.936638	-0.217446	-0.299166	0.719191	1.18577	-1.18577	0.637472	1.26748	-1.26748	NA	NA	NA
OMG	0.479794	0.40783	0.192311	0.071964	0.332067	-0.332067	0.287483	0.547586	-0.547586	0.215519	0.511604	-0.511604
OPA1	0.664385	-0.541712	0.467949	0.122673	1.3739	-1.3739	0.196436	0.364244	-0.364244	NA	NA	NA
OSBPL8	0.538421	0.115323	0.37388	0.423099	0.653888	-0.653888	0.164541	0.39533	-0.39533	-0.258558	0.183781	-0.183781
OSTF1	0.380411	-0.0785179	-0.113166	0.301893	0.768723	-0.768723	0.267245	0.803371	-0.803371	NA	NA	NA
OTUB1	0.394478	0.242346	0.388634	0.152132	0.454893	-0.454893	0.00584368	0.308605	-0.308605	-0.146288	0.232539	-0.232539
OXCT1	0.120863	-0.207752	0.469468	-0.0868883	0.768183	-0.768183	-0.348604	0.0909639	-0.0909639	NA	NA	NA
OXR1	0.662518	0.786316	0.371081	-0.123799	0.0449426	-0.0449426	0.291436	0.460177	-0.460177	0.415235	0.522077	-0.522077
PA2G4	0.982688	0.244483	-0.239933	0.738205	0.746861	-0.746861	0.742754	1.23128	-1.23128	0.00454947	0.862175	-0.862175
PACS1	0.430756	0.272164	0.200255	0.158593	0.443215	-0.443215	0.230502	0.515124	-0.515124	0.0719088	0.435827	-0.435827
PACSIN1	0.960107	0.0438711	0.076121	0.916236	0.936182	-0.936182	0.883986	0.903932	-0.903932	-0.0322498	0.445815	-0.445815
PAFAH1B2	0.432292	0.152139	0.150623	0.280153	0.564007	-0.564007	0.28167	0.565523	-0.565523	0.00151646	0.425447	-0.425447
PAICS	0.874759	0.535636	0.243072	0.339124	0.401744	-0.401744	0.631688	0.694308	-0.694308	0.292564	0.524746	-0.524746
PAIP1	0.919139	-0.432366	0.000573444	0.486773	1.39194	-1.39194	0.918565	0.958996	-0.958996	NA	NA	NA
PAK2	0.924133	-0.182135	0.074993	0.741999	1.1442	-1.1442	0.84914	0.887074	-0.887074	NA	NA	NA
PARK7	0.330939	-0.633496	-0.0416614	-0.302557	1.29896	-1.29896	0.289277	0.707131	-0.707131	NA	NA	NA
PCCA	0.546289	-0.13309	NA	0.4132	0.906234	-0.906234	NA	NA	NA	NA	NA	NA
PCCB	0.222539	0.0333921	-0.0152514	0.189147	0.577877	-0.577877	0.207287	0.626521	-0.626521	0.0181406	0.531947	-0.531947
PCDH7	0.570394	-0.247194	0.223098	0.3232	1.03239	-1.03239	0.347296	0.562099	-0.562099	NA	NA	NA
PCDH9	0.762538	0.411407	0.268978	0.351131	0.469862	-0.469862	0.49356	0.612291	-0.612291	0.142429	0.436725	-0.436725
PCLO	0.852337	-0.579733	-0.0691617	0.272605	1.5059	-1.5059	0.783176	0.99533	-0.99533	NA	NA	NA
PCMT1	0.536069	-0.120724	0.244727	0.415345	0.888758	-0.888758	0.291341	0.523307	-0.523307	NA	NA	NA
PCP4	0.854122	0.512944	NA	0.341179	0.414118	-0.414118	NA	NA	NA	NA	NA	NA
PCSK1	0.129479	-0.0486986	-0.278297	0.0807807	0.613438	-0.613438	-0.148817	0.843036	-0.843036	NA	NA	NA
PCYOX1	0.568856	-0.0850649	NA	0.483791	0.869493	-0.869493	NA	NA	NA	NA	NA	NA
PCYOX1L	0.688355	-0.00143285	NA	0.686923	0.845611	-0.845611	NA	NA	NA	NA	NA	NA
PDAP1	0.443942	0.160205	0.207787	0.283738	0.561766	-0.561766	0.236156	0.514185	-0.514185	-0.0475819	0.372316	-0.372316
PDCD6IP	0.354766	0.119361	0.0540686	0.235405	0.558022	-0.558022	0.300697	0.623314	-0.623314	0.065292	0.505612	-0.505612
PDE1A	0.617308	-0.137216	0.116556	0.480093	0.94587	-0.94587	0.500752	0.692098	-0.692098	NA	NA	NA
PDE1B	0.772244	-0.397721	-0.0729624	0.374523	1.28384	-1.28384	0.699281	0.959084	-0.959084	NA	NA	NA
PDE1C	0.785782	0.34924	0.312574	0.436542	0.543651	-0.543651	0.473208	0.580317	-0.580317	0.0366654	0.362046	-0.362046
PDE2A	0.765455	-0.87223	-0.179623	-0.106775	1.75496	-1.75496	0.585832	1.06235	-1.06235	NA	NA	NA
PDE4D	0.383781	0.0716517	0.000649951	0.312129	0.620239	-0.620239	0.383131	0.69124	-0.69124	0.0710017	0.535176	-0.535176
PDHA1	0.684475	0.127667	0.377674	0.556808	0.71457	-0.71457	0.306801	0.464564	-0.464564	-0.250007	0.18616	-0.18616
PDIA6	0.110173	-0.023225	-0.628714	0.0869477	0.578311	-0.578311	-0.518542	1.1838	-1.1838	NA	NA	NA
PDK2	0.537212	0.742031	NA	-0.204819	0.0265748	-0.0265748	NA	NA	NA	NA	NA	NA
PDK3	0.865602	0.268958	0.104184	0.596645	0.663843	-0.663843	0.761419	0.828618	-0.828618	0.164774	0.530295	-0.530295
PDXK	0.717593	0.411914	-0.0478619	0.305679	0.446883	-0.446883	0.669731	0.906658	-0.906658	0.364052	0.753819	-0.753819
PEA15	0.225372	-0.272116	-0.0395804	-0.0467447	0.884802	-0.884802	0.185791	0.652266	-0.652266	NA	NA	NA
PEF1	0.647362	0.318613	0.431702	0.328749	0.505068	-0.505068	0.21566	0.391979	-0.391979	-0.113089	0.227604	-0.227604
PEX14	0.292797	0.36583	-0.0655188	-0.0730329	0.280568	-0.280568	0.227279	0.711918	-0.711918	0.300311	0.748434	-0.748434
PEX19	0.0484783	0.290908	0.485057	-0.24243	0.233331	-0.233331	-0.436579	0.0391822	-0.0391822	-0.194149	0.160397	-0.160397
PFAS	0.457199	0.119315	-0.229863	0.337885	0.609285	-0.609285	0.227337	0.958462	-0.958462	-0.110548	0.78952	-0.78952
PFDN4	0.864409	-0.13055	NA	0.733859	1.06275	-1.06275	NA	NA	NA	NA	NA	NA
PFDN5	0.705022	0.227744	NA	0.477278	0.624767	-0.624767	NA	NA	NA	NA	NA	NA
PFDN6	0.624154	0.00137089	-0.547966	0.622783	0.810706	-0.810706	0.0761878	1.36004	-1.36004	-0.546595	1.04865	-1.04865
PFKFB2	0.189956	0.343394	0.202849	-0.153438	0.251584	-0.251584	-0.0128934	0.392129	-0.392129	0.140545	0.468848	-0.468848
PFKP	0.0223583	-0.0610676	0.156864	-0.0387093	0.572247	-0.572247	-0.134505	0.354316	-0.354316	NA	NA	NA
PFN1	0.135495	0.460333	0.0233031	-0.324838	0.107414	-0.107414	0.112192	0.544444	-0.544444	0.43703	0.706864	-0.706864
PGBD5	0.881554	0.682694	-0.288762	0.19886	0.258083	-0.258083	0.592792	1.22954	-1.22954	0.393932	1.13011	-1.13011
PGD	0.934998	0.0177941	-0.189966	0.917203	0.949705	-0.949705	0.745031	1.15747	-1.15747	-0.172172	0.698863	-0.698863
PGK1	0.126378	-0.0459082	0.395852	0.0804697	0.609097	-0.609097	-0.269475	0.167336	-0.167336	NA	NA	NA
PGM1	0.995676	0.489599	0.0522787	0.506077	0.508239	-0.508239	0.943397	0.945559	-0.945559	0.43732	0.692521	-0.692521
PGM2L1	0.383735	0.141965	0.0605514	0.24177	0.549903	-0.549903	0.323183	0.631316	-0.631316	0.0814131	0.510431	-0.510431
PGRMC1	0.21316	-0.223205	-0.199851	-0.0100446	0.829785	-0.829785	0.0133088	0.806431	-0.806431	NA	NA	NA
PGRMC2	0.422054	-0.206783	-0.210568	0.215271	0.917809	-0.917809	0.211485	0.921595	-0.921595	NA	NA	NA
PHACTR1	0.571904	-0.197122	-0.298345	0.374782	0.983074	-0.983074	0.273559	1.0843	-1.0843	NA	NA	NA
PHGDH	0.917789	0.517661	-0.0291732	0.400128	0.441233	-0.441233	0.888616	0.988068	-0.988068	0.488488	0.788004	-0.788004
PHPT1	0.484656	-0.0101459	-0.00367311	0.47451	0.752474	-0.752474	0.480983	0.746001	-0.746001	NA	NA	NA
PHYHIP	0.535536	0.488049	0.229197	0.0474864	0.279719	-0.279719	0.306339	0.538571	-0.538571	0.258852	0.514827	-0.514827
PHYHIPL	0.957136	0.668349	-0.076781	0.288787	0.310219	-0.310219	0.880355	1.05535	-1.05535	0.591568	0.910956	-0.910956
PI4K2A	0.143983	0.00952223	0.0835867	0.134461	0.562469	-0.562469	0.0603968	0.488405	-0.488405	-0.0740644	0.421174	-0.421174
PI4KA	0.451322	-0.56506	-0.0712482	-0.113737	1.29072	-1.29072	0.380074	0.796909	-0.796909	NA	NA	NA
PICK1	0.208208	0.201588	0.252376	0.0066199	0.402516	-0.402516	-0.0441674	0.351729	-0.351729	-0.0507873	0.348419	-0.348419
PIK3R1	0.501514	-0.144912	0.0454885	0.356602	0.895669	-0.895669	0.456026	0.705269	-0.705269	NA	NA	NA
PIK3R4	0.881587	-0.00715863	NA	0.874428	0.947952	-0.947952	NA	NA	NA	NA	NA	NA
PIN1	0.562639	0.548154	0.197224	0.0144849	0.233165	-0.233165	0.365415	0.584095	-0.584095	0.35093	0.576853	-0.576853
PIP4K2A	0.0472535	0.846268	0.450984	-0.799015	-0.322642	0.322642	-0.40373	0.0726429	-0.0726429	0.395284	0.47215	-0.47215
PIP4K2B	0.770771	-0.279671	-0.0230578	0.4911	1.16506	-1.16506	0.747713	0.908443	-0.908443	NA	NA	NA
PIP4K2C	0.981856	-0.117142	0.278606	0.864714	1.10807	-1.10807	0.70325	0.712322	-0.712322	NA	NA	NA
PIP5K1C	0.870664	0.114231	-0.159638	0.756433	0.821101	-0.821101	0.711026	1.09497	-1.09497	-0.0454075	0.716754	-0.716754
PITHD1	0.38719	-0.339804	0.210432	0.0473863	1.0334	-1.0334	0.176758	0.483163	-0.483163	NA	NA	NA
PITPNC1	0.955625	0.125591	0.271149	0.830034	0.852221	-0.852221	0.684476	0.706664	-0.706664	-0.145558	0.291647	-0.291647
PITPNM3	0.731641	-0.394597	-0.1106	0.337044	1.26042	-1.26042	0.621041	0.97642	-0.97642	NA	NA	NA
PKM	0.0375928	-0.00361498	0.0179495	0.0339779	0.522411	-0.522411	0.0196433	0.500847	-0.500847	NA	NA	NA
PLCB1	0.712898	0.702473	0.383738	0.0104243	0.153975	-0.153975	0.329159	0.47271	-0.47271	0.318735	0.467498	-0.467498
PLCD3	0.77765	0.113597	-0.193017	0.664053	0.775228	-0.775228	0.584633	1.08184	-1.08184	-0.0794197	0.749815	-0.749815
PLCL1	0.470749	0.552836	0.299509	-0.0820864	0.182539	-0.182539	0.17124	0.435865	-0.435865	0.253327	0.476909	-0.476909
PLCXD3	0.818064	0.0467333	0.245524	0.77133	0.862299	-0.862299	0.57254	0.663508	-0.663508	-0.19879	0.277843	-0.277843
PLD3	0.0908461	0.545725	0.367366	-0.454879	-0.0003017	0.0003017	-0.27652	0.178057	-0.178057	0.178359	0.405496	-0.405496
PLEC	0.70422	0.382856	0.635071	0.321364	0.469254	-0.469254	0.069149	0.217039	-0.217039	-0.252215	0.056357	-0.056357
PLP1	0.00503581	0.572988	0.240435	-0.567952	-0.0704698	0.0704698	-0.2354	0.262082	-0.262082	0.332552	0.546058	-0.546058
PLS3	0.245839	0.321278	0.293632	-0.0754391	0.301641	-0.301641	-0.0477925	0.329288	-0.329288	0.0276466	0.367007	-0.367007
PLSCR4	0.601933	0.338614	-0.0292549	0.26332	0.462353	-0.462353	0.572678	0.830222	-0.830222	0.309359	0.698562	-0.698562
PLXNA1	0.256367	0.187084	-0.0246426	0.0692832	0.4411	-0.4411	0.231725	0.652826	-0.652826	0.162442	0.618185	-0.618185
PLXNA4	0.0402708	-0.185478	-0.0979633	-0.145207	0.705613	-0.705613	-0.0576926	0.618099	-0.618099	NA	NA	NA
PLXND1	0.996429	0.0780753	0.647912	0.918353	0.920139	-0.920139	0.348517	0.350302	-0.350302	-0.569837	-0.108875	0.108875
PMP2	0.267714	-0.0681783	0.266418	0.199535	0.702035	-0.702035	0.00129596	0.367439	-0.367439	NA	NA	NA
PNKD	0.909357	0.0148252	0.361744	0.894532	0.939853	-0.939853	0.547613	0.592935	-0.592935	-0.346919	0.145669	-0.145669
PODXL2	0.704662	-0.548975	0.0139715	0.155687	1.40131	-1.40131	0.69069	0.838359	-0.838359	NA	NA	NA
POR	0.309	0.215978	NA	0.0930223	0.438522	-0.438522	NA	NA	NA	NA	NA	NA
PPA1	0.771648	0.176854	0.38916	0.594794	0.70897	-0.70897	0.382488	0.496664	-0.496664	-0.212307	0.199267	-0.199267
PPFIA4	0.204181	0.429516	-0.184228	-0.225335	0.172575	-0.172575	0.0199535	0.786318	-0.786318	0.245288	0.898986	-0.898986
PPIA	0.0287229	-0.0032154	0.0390525	0.0255075	0.517577	-0.517577	-0.0103297	0.475309	-0.475309	NA	NA	NA
PPIB	0.28196	0.108331	-0.29537	0.173628	0.532648	-0.532648	-0.0134103	0.93635	-0.93635	-0.187039	0.849536	-0.849536
PPID	0.49721	-0.215472	-0.231455	0.281738	0.964077	-0.964077	0.265755	0.98006	-0.98006	NA	NA	NA
PPIF	0.499325	0.15531	-0.13738	0.344015	0.594352	-0.594352	0.361945	0.887043	-0.887043	0.01793	0.715036	-0.715036
PPIL1	0.751004	0.329552	NA	0.421452	0.54595	-0.54595	NA	NA	NA	NA	NA	NA
PPM1H	0.502671	0.216681	-0.207616	0.28599	0.534655	-0.534655	0.295055	0.958951	-0.958951	0.00906467	0.815956	-0.815956
PPP1CC	0.629334	-0.362868	-0.181984	0.266465	1.17753	-1.17753	0.44735	0.99665	-0.99665	NA	NA	NA
PPP1R12A	0.698079	-0.332681	-0.164515	0.365398	1.18172	-1.18172	0.533564	1.01355	-1.01355	NA	NA	NA
PPP1R1B	0.24385	0.552492	0.285931	-0.308641	0.0694335	-0.0694335	-0.0420808	0.335994	-0.335994	0.26656	0.490315	-0.490315
PPP1R21	0.195859	0.445043	0.00791225	-0.249184	0.152887	-0.152887	0.187946	0.590017	-0.590017	0.43713	0.714609	-0.714609
PPP1R7	0.466346	-0.300643	0.456369	0.165702	1.03382	-1.03382	0.00997673	0.276804	-0.276804	NA	NA	NA
PPP1R9A	0.677349	-0.162766	0.0591674	0.514584	1.00144	-1.00144	0.618182	0.779507	-0.779507	NA	NA	NA
PPP1R9B	0.761279	-0.723592	-0.232387	0.0376872	1.60423	-1.60423	0.528892	1.11303	-1.11303	NA	NA	NA
PPP2CA	0.451782	-0.178681	0.365189	0.273102	0.904572	-0.904572	0.0865939	0.360703	-0.360703	NA	NA	NA
PPP2CB	0.695479	-0.0837879	NA	0.611691	0.931527	-0.931527	NA	NA	NA	NA	NA	NA
PPP2R1A	0.544807	-0.0666959	0.340478	0.478111	0.839099	-0.839099	0.204329	0.431926	-0.431926	NA	NA	NA
PPP2R2A	0.970017	-0.193519	-0.164147	0.776498	1.17853	-1.17853	0.805871	1.14916	-1.14916	NA	NA	NA
PPP2R5E	0.213103	-0.355929	0.135278	-0.142826	0.962481	-0.962481	0.0778252	0.471273	-0.471273	NA	NA	NA
PPP3CA	0.00823724	0.00467472	0.0358575	0.00356252	0.499444	-0.499444	-0.0276202	0.468261	-0.468261	-0.0311828	0.46648	-0.46648
PPP3R1	0.679742	-0.345278	-0.201539	0.334465	1.18515	-1.18515	0.478203	1.04141	-1.04141	NA	NA	NA
PRDX1	0.269711	0.162729	-0.391757	0.106982	0.472126	-0.472126	-0.122046	1.02661	-1.02661	-0.229028	0.973122	-0.973122
PRDX2	0.113457	0.0559229	-0.489527	0.0575339	0.500805	-0.500805	-0.376071	1.04626	-1.04626	-0.433605	1.01749	-1.01749
PREP	0.565456	0.210054	0.433955	0.355402	0.572674	-0.572674	0.131502	0.348773	-0.348773	-0.223901	0.171072	-0.171072
PRKACB	0.364811	-0.452858	0.0302463	-0.0880468	1.13526	-1.13526	0.334565	0.652159	-0.652159	NA	NA	NA
PRKAG1	0.580894	-0.530423	NA	0.0504704	1.32087	-1.32087	NA	NA	NA	NA	NA	NA
PRKAR1A	0.986363	-0.0307793	-0.0936403	0.955583	1.02396	-1.02396	0.892722	1.08682	-1.08682	NA	NA	NA
PRKAR1B	0.759535	0.260044	0.340883	0.49949	0.619723	-0.619723	0.418652	0.538885	-0.538885	-0.0808385	0.289139	-0.289139
PRKAR2A	0.778182	0.0133056	NA	0.764876	0.875785	-0.875785	NA	NA	NA	NA	NA	NA
PRKAR2B	0.911811	-0.484357	0.110095	0.427454	1.44026	-1.44026	0.801716	0.84581	-0.84581	NA	NA	NA
PRKCA	0.0609593	0.330286	0.108285	-0.269326	0.200194	-0.200194	-0.0473259	0.422194	-0.422194	0.222	0.556858	-0.556858
PRKCB	0.188218	-0.0201589	0.168778	0.168059	0.614268	-0.614268	0.0194393	0.42533	-0.42533	NA	NA	NA
PRKCE	0.479882	0.349394	0.22975	0.130488	0.390547	-0.390547	0.250132	0.510191	-0.510191	0.119644	0.444947	-0.444947
PRKCG	0.786975	-0.0366513	0.249377	0.750324	0.930139	-0.930139	0.537598	0.644111	-0.644111	NA	NA	NA
PRKRA	0.664486	0.384652	-0.0119091	0.279834	0.447591	-0.447591	0.652577	0.844152	-0.844152	0.372743	0.704235	-0.704235
PRMT1	0.68734	0.285648	-0.425349	0.401692	0.558022	-0.558022	0.261991	1.26902	-1.26902	-0.139701	1.06817	-1.06817
PRNP	0.875579	-0.159769	-0.266139	0.71581	1.09756	-1.09756	0.60944	1.20393	-1.20393	NA	NA	NA
PRODH	0.507441	0.556617	0.263469	-0.0491755	0.197104	-0.197104	0.243972	0.490252	-0.490252	0.293148	0.514839	-0.514839
PRPS1	0.969774	-0.565357	0.127385	0.404417	1.55024	-1.55024	0.842389	0.857502	-0.857502	NA	NA	NA
PRPS2	0.642661	-0.0529865	-0.0708482	0.589674	0.874317	-0.874317	0.571813	0.892179	-0.892179	NA	NA	NA
PRPSAP2	0.84488	-0.00976166	-0.271183	0.835119	0.932202	-0.932202	0.573697	1.19362	-1.19362	NA	NA	NA
PSD	0.905568	0.641663	-0.32202	0.263905	0.311121	-0.311121	0.583549	1.2748	-1.2748	0.319643	1.14285	-1.14285
PSD2	0.240224	0.413291	0.312258	-0.173068	0.206821	-0.206821	-0.0720338	0.307854	-0.307854	0.101034	0.394388	-0.394388
PSD3	0.753805	-0.688869	-0.20747	0.0649361	1.56577	-1.56577	0.546335	1.08437	-1.08437	NA	NA	NA
PSIP1	0.886138	0.44813	0.125515	0.438008	0.494939	-0.494939	0.760623	0.817554	-0.817554	0.322614	0.598549	-0.598549
PSMA1	0.929758	0.333731	-0.419883	0.596028	0.631148	-0.631148	0.509875	1.38476	-1.38476	-0.0861522	1.08675	-1.08675
PSMA2	0.439035	0.696248	-0.120468	-0.257212	0.02327	-0.02327	0.318568	0.839985	-0.839985	0.57578	0.968591	-0.968591
PSMA3	0.518672	0.486624	-0.190998	0.0320487	0.272713	-0.272713	0.327675	0.950334	-0.950334	0.295626	0.934309	-0.934309
PSMA4	0.998905	0.22574	-0.166983	0.773165	0.773713	-0.773713	0.831922	1.16644	-1.16644	0.0587563	0.779853	-0.779853
PSMA5	0.706082	0.15068	0.124446	0.555402	0.702361	-0.702361	0.581636	0.728595	-0.728595	0.0262344	0.450894	-0.450894
PSMA6	0.895194	0.421986	-0.258523	0.473208	0.525611	-0.525611	0.63667	1.20612	-1.20612	0.163462	0.969516	-0.969516
PSMA7	0.707176	0.323386	-0.508293	0.383789	0.530201	-0.530201	0.198883	1.36188	-1.36188	-0.184906	1.16999	-1.16999
PSMB3	0.86346	0.0557621	-0.274344	0.807698	0.875968	-0.875968	0.589116	1.20607	-1.20607	-0.218582	0.802225	-0.802225
PSMB4	0.666668	-0.315531	-0.64335	0.351137	1.14886	-1.14886	0.0233182	1.47668	-1.47668	NA	NA	NA
PSMB5	0.66807	0.654747	-0.155987	0.0133234	0.179288	-0.179288	0.512083	0.990022	-0.990022	0.49876	0.98336	-0.98336
PSMB6	0.0571537	-0.309243	-0.43865	-0.252089	0.83782	-0.83782	-0.381496	0.967226	-0.967226	NA	NA	NA
PSMB7	0.373695	0.433785	0.32445	-0.0600899	0.253063	-0.253063	0.049245	0.362398	-0.362398	0.109335	0.392443	-0.392443
PSMC2	0.51179	0.201157	-0.235641	0.310633	0.554738	-0.554738	0.276149	0.991536	-0.991536	-0.0344837	0.83622	-0.83622
PSMC3	0.549651	0.0421767	-0.319559	0.507474	0.732649	-0.732649	0.230092	1.09438	-1.09438	-0.277382	0.840647	-0.840647
PSMD1	0.964297	-0.327031	-0.436	0.637266	1.30918	-1.30918	0.528297	1.41815	-1.41815	NA	NA	NA
PSMD13	0.49214	-0.127687	-0.132349	0.364454	0.873757	-0.873757	0.359792	0.878419	-0.878419	NA	NA	NA
PSMD14	0.968267	-0.0926552	0.138171	0.875612	1.07679	-1.07679	0.830096	0.845963	-0.845963	NA	NA	NA
PSMD5	0.896973	-0.104561	0.0349298	0.792412	1.05305	-1.05305	0.862043	0.913557	-0.913557	NA	NA	NA
PSMD7	0.810287	-0.151195	-0.329322	0.659092	1.05634	-1.05634	0.480965	1.23447	-1.23447	NA	NA	NA
PSMD8	0.999977	-0.148893	0.0400627	0.851084	1.14888	-1.14888	0.959914	0.959926	-0.959926	NA	NA	NA
PSME1	0.0600096	0.0805865	0.424123	-0.0205769	0.449418	-0.449418	-0.364113	0.105882	-0.105882	-0.343536	0.116171	-0.116171
PSPC1	0.561769	0.600749	0.0393203	-0.03898	0.180136	-0.180136	0.522448	0.741564	-0.741564	0.561428	0.761054	-0.761054
PTBP1	0.420344	-0.0359169	0.591685	0.384427	0.746089	-0.746089	-0.171341	0.118487	-0.118487	NA	NA	NA
PTGDS	0.0361231	0.561181	0.239886	-0.525058	-0.0431194	0.0431194	-0.203763	0.278175	-0.278175	0.321295	0.540704	-0.540704
PTGES3	0.958468	-0.127686	-0.315297	0.830782	1.10692	-1.10692	0.643171	1.29453	-1.29453	NA	NA	NA
PTGFRN	0.0545635	0.0151499	-0.280561	0.0394136	0.512132	-0.512132	-0.225998	0.807843	-0.807843	-0.265412	0.788136	-0.788136
PTGR1	0.842313	0.575404	0.418078	0.266909	0.345753	-0.345753	0.424235	0.503078	-0.503078	0.157326	0.369624	-0.369624
PTK2B	0.0361227	-0.418888	-0.309954	-0.382766	0.93695	-0.93695	-0.273831	0.828015	-0.828015	NA	NA	NA
PTMA	0.599959	0.220146	0.427364	0.379814	0.579834	-0.579834	0.172595	0.372616	-0.372616	-0.207218	0.182709	-0.182709
PTMS	0.0287407	-0.356716	-0.0364183	-0.327975	0.871086	-0.871086	-0.0076776	0.550789	-0.550789	NA	NA	NA
PTN	0.199004	0.248543	0.0766765	-0.0495389	0.350959	-0.350959	0.122327	0.522825	-0.522825	0.171866	0.547595	-0.547595
PTP4A2	0.425394	0.341016	-0.319429	0.0843776	0.371681	-0.371681	0.105965	1.03213	-1.03213	0.0215869	0.989937	-0.989937
PTPN23	0.736914	-0.482909	0.64858	0.254005	1.35137	-1.35137	0.0883336	0.219877	-0.219877	NA	NA	NA
PTPRA	0.776934	0.0893408	0.069148	0.687593	0.799126	-0.799126	0.707786	0.819319	-0.819319	0.0201928	0.475522	-0.475522
PTPRF	0.345363	0.254447	0.178935	0.090916	0.418234	-0.418234	0.166428	0.493747	-0.493747	0.0755124	0.448289	-0.448289
PTPRN	0.947949	0.145604	-0.543637	0.802345	0.82837	-0.82837	0.404311	1.51761	-1.51761	-0.398033	1.11644	-1.11644
PTPRN2	0.549614	0.00437058	-0.430938	0.545243	0.770436	-0.770436	0.118676	1.20574	-1.20574	-0.426567	0.933123	-0.933123
PTPRZ1	0.630025	0.0355666	-0.0125942	0.594458	0.779446	-0.779446	0.617431	0.827607	-0.827607	0.0229724	0.530377	-0.530377
PURA	0.770375	0.249024	0.247142	0.521351	0.636163	-0.636163	0.523233	0.638046	-0.638046	0.00188235	0.37737	-0.37737
PYGB	0.0844752	0.124913	0.271474	-0.0404378	0.417325	-0.417325	-0.186999	0.270763	-0.270763	-0.146561	0.290982	-0.290982
PYGM	0.207395	0.159836	0.534414	0.0475597	0.443862	-0.443862	-0.327019	0.0692833	-0.0692833	-0.374579	0.0455035	-0.0455035
QDPR	0.233894	0.83876	0.319029	-0.604866	-0.221813	0.221813	-0.0851349	0.297918	-0.297918	0.519731	0.600351	-0.600351
QKI	0.479762	-0.253273	0.533543	0.226489	0.993154	-0.993154	-0.0537817	0.206337	-0.206337	NA	NA	NA
RAB10	0.921114	-0.036012	NA	0.885102	0.996569	-0.996569	NA	NA	NA	NA	NA	NA
RAB11FIP5	0.660115	0.0967952	0.0691734	0.56332	0.733263	-0.733263	0.590942	0.760884	-0.760884	0.0276218	0.479224	-0.479224
RAB18	0.760436	-0.878694	0.140147	-0.118258	1.75891	-1.75891	0.620289	0.740071	-0.740071	NA	NA	NA
RAB1A	0.771195	-0.881453	0.299328	-0.110258	1.76705	-1.76705	0.471867	0.58627	-0.58627	NA	NA	NA
RAB23	0.460438	-0.288135	0.228247	0.172302	1.01835	-1.01835	0.23219	0.501971	-0.501971	NA	NA	NA
RAB27B	0.758178	-0.351861	-0.126391	0.406317	1.23095	-1.23095	0.631787	1.00548	-1.00548	NA	NA	NA
RAB2A	0.612496	-0.817048	0.361017	-0.204552	1.6233	-1.6233	0.25148	0.445232	-0.445232	NA	NA	NA
RAB3A	0.404285	-0.755264	0.192283	-0.350979	1.45741	-1.45741	0.212001	0.509859	-0.509859	NA	NA	NA
RAB3B	0.649521	-0.375792	0.32452	0.273728	1.20055	-1.20055	0.325	0.50024	-0.50024	NA	NA	NA
RAB3C	0.583495	-0.575773	0.25354	0.0077229	1.36752	-1.36752	0.329955	0.538207	-0.538207	NA	NA	NA
RAB3D	0.609154	0.0228319	-0.102061	0.586322	0.781745	-0.781745	0.507093	0.906638	-0.906638	-0.0792292	0.613477	-0.613477
RAB3GAP1	0.511453	0.381638	0.0958296	0.129814	0.374088	-0.374088	0.415623	0.659897	-0.659897	0.285809	0.59499	-0.59499
RAB3GAP2	0.731823	0.592235	0.0251457	0.139588	0.273676	-0.273676	0.706677	0.840766	-0.840766	0.56709	0.770972	-0.770972
RAB4A	0.61015	-0.616712	NA	-0.00656178	1.42179	-1.42179	NA	NA	NA	NA	NA	NA
RAB4B	0.227638	-0.420888	0.198721	-0.19325	1.03471	-1.03471	0.0289168	0.415098	-0.415098	NA	NA	NA
RAB5B	0.616809	-0.640003	NA	-0.0231948	1.44841	-1.44841	NA	NA	NA	NA	NA	NA
RAB5C	0.527335	-0.492624	-0.0339352	0.034711	1.25629	-1.25629	0.4934	0.797603	-0.797603	NA	NA	NA
RAB6A	0.0778679	-0.310349	0.0904458	-0.232481	0.849283	-0.849283	-0.0125779	0.448488	-0.448488	NA	NA	NA
RAB6B	0.384611	-0.384401	0.231792	0.000209511	1.07671	-1.07671	0.152819	0.460514	-0.460514	NA	NA	NA
RAB8A	0.473176	0.415018	0.142401	0.0581581	0.32157	-0.32157	0.330775	0.594187	-0.594187	0.272617	0.565108	-0.565108
RAB8B	0.958391	0.254352	0.0220561	0.704038	0.724843	-0.724843	0.936335	0.957139	-0.957139	0.232296	0.60512	-0.60512
RABL6	0.745701	-0.334786	0.0773638	0.410915	1.20764	-1.20764	0.668337	0.795487	-0.795487	NA	NA	NA
RAD23A	0.285062	0.10388	-0.00168346	0.181181	0.53865	-0.53865	0.283378	0.644214	-0.644214	0.102197	0.553624	-0.553624
RAD23B	0.86509	0.0206966	-0.325247	0.844393	0.911848	-0.911848	0.539842	1.25779	-1.25779	-0.304551	0.835596	-0.835596
RAE1	0.774149	0.392881	-0.121855	0.381267	0.494193	-0.494193	0.652293	1.00893	-1.00893	0.271026	0.818296	-0.818296
RALA	0.414512	0.00704825	NA	0.407463	0.700208	-0.700208	NA	NA	NA	NA	NA	NA
RALBP1	0.767691	0.61493	NA	0.152761	0.268915	-0.268915	NA	NA	NA	NA	NA	NA
RALY	0.882751	-0.212263	0.0923287	0.670488	1.15364	-1.15364	0.790422	0.849047	-0.849047	NA	NA	NA
RAN	0.1375	0.0765811	0.230541	0.0609193	0.492169	-0.492169	-0.0930407	0.338209	-0.338209	-0.15396	0.307749	-0.307749
RANBP1	0.973083	0.377806	0.116235	0.595277	0.608735	-0.608735	0.856848	0.870306	-0.870306	0.261571	0.572668	-0.572668
RANBP6	0.254977	0.058208	0.521625	0.196769	0.56928	-0.56928	-0.266649	0.105863	-0.105863	-0.463417	0.00747861	-0.00747861
RANGAP1	0.00736966	-0.113866	-0.422298	-0.106496	0.617551	-0.617551	-0.414928	0.925982	-0.925982	NA	NA	NA
RAP1B	0.457652	0.510994	0.39709	-0.053342	0.217832	-0.217832	0.060562	0.331736	-0.331736	0.113904	0.358407	-0.358407
RAP1GAP	0.962412	0.0147434	0.297908	0.947669	0.966463	-0.966463	0.664504	0.683298	-0.683298	-0.283165	0.209463	-0.209463
RAP1GAP2	0.699813	0.38742	0.248545	0.312393	0.462486	-0.462486	0.451268	0.601362	-0.601362	0.138875	0.445165	-0.445165
RAP1GDS1	0.0374899	0.00468566	0.0364852	0.0328042	0.514059	-0.514059	0.00100471	0.48226	-0.48226	-0.0317995	0.465858	-0.465858
RAP2B	0.859501	-0.527035	0.222005	0.332466	1.45679	-1.45679	0.637496	0.707746	-0.707746	NA	NA	NA
RAPGEF4	0.769491	-0.618326	0.217326	0.151165	1.50307	-1.50307	0.552164	0.667419	-0.667419	NA	NA	NA
RASAL1	0.966733	-0.33305	0.0259124	0.633683	1.31642	-1.31642	0.940821	0.957454	-0.957454	NA	NA	NA
RASGRF1	0.972091	0.800011	0.237234	0.17208	0.186035	-0.186035	0.734857	0.748812	-0.748812	0.562777	0.662772	-0.662772
RBM39	0.113564	-0.0489623	NA	0.0646013	0.605744	-0.605744	NA	NA	NA	NA	NA	NA
RBMX	0.973439	0.202736	NA	0.770703	0.783983	-0.783983	NA	NA	NA	NA	NA	NA
RCN1	0.694883	-0.368868	0.157875	0.326015	1.21631	-1.21631	0.537008	0.689567	-0.689567	NA	NA	NA
RCN2	0.106441	-0.0689694	0.526106	0.0374714	0.62219	-0.62219	-0.419665	0.0271145	-0.0271145	NA	NA	NA
RDH11	0.871888	0.510759	0.0627652	0.361129	0.425185	-0.425185	0.809123	0.873179	-0.873179	0.447994	0.692614	-0.692614
RDX	0.758575	0.516312	0.320392	0.242263	0.362976	-0.362976	0.438183	0.558896	-0.558896	0.19592	0.437764	-0.437764
REPS2	0.992787	-0.263122	0.143111	0.729664	1.25952	-1.25952	0.849676	0.853282	-0.853282	NA	NA	NA
RFTN1	0.881828	-0.0273191	-0.319606	0.854509	0.968233	-0.968233	0.562222	1.26052	-1.26052	NA	NA	NA
RGS7	0.709935	0.140316	0.368267	0.569619	0.714651	-0.714651	0.341668	0.4867	-0.4867	-0.227951	0.201891	-0.201891
RHOB	0.864038	0.0253095	-0.157149	0.838728	0.906709	-0.906709	0.706889	1.08917	-1.08917	-0.13184	0.669804	-0.669804
RHOC	0.962951	0.776999	0.339617	0.185952	0.204477	-0.204477	0.623334	0.641858	-0.641858	0.437381	0.548882	-0.548882
RIMBP2	0.871356	0.500327	0.11085	0.371029	0.435351	-0.435351	0.760506	0.824828	-0.824828	0.389477	0.639314	-0.639314
RMDN3	0.768481	0.569505	NA	0.198976	0.314735	-0.314735	NA	NA	NA	NA	NA	NA
RNF170	0.531611	0.404675	0.299704	0.126936	0.361131	-0.361131	0.231907	0.466101	-0.466101	0.104971	0.402633	-0.402633
RNH1	0.894505	0.429453	0.348911	0.465052	0.5178	-0.5178	0.545594	0.598341	-0.598341	0.0805415	0.365815	-0.365815
ROCK2	0.788352	0.163489	0.0882294	0.624863	0.730687	-0.730687	0.700123	0.805947	-0.805947	0.0752594	0.493515	-0.493515
ROGDI	0.557706	-0.442985	0.0462714	0.114721	1.22184	-1.22184	0.511435	0.732582	-0.732582	NA	NA	NA
RPA2	0.894538	-0.0638691	0.149755	0.830669	1.01114	-1.01114	0.744783	0.797514	-0.797514	NA	NA	NA
RPH3A	0.802251	-0.221928	0.156224	0.580323	1.12305	-1.12305	0.646026	0.744901	-0.744901	NA	NA	NA
RPL10	0.171835	0.533373	-0.051069	-0.361539	0.052544	-0.052544	0.120766	0.636986	-0.636986	0.482304	0.817756	-0.817756
RPL10A	0.061933	0.241079	0.228639	-0.179146	0.289887	-0.289887	-0.166706	0.302328	-0.302328	0.0124406	0.391901	-0.391901
RPL11	0.411941	-0.557228	-0.0424608	-0.145287	1.2632	-1.2632	0.36948	0.748431	-0.748431	NA	NA	NA
RPL12	0.436009	0.783576	0.0254825	-0.347568	-0.0655722	0.0655722	0.410526	0.692522	-0.692522	0.758094	0.866306	-0.866306
RPL13A	0.0747577	0.551177	0.14728	-0.476419	-0.0137982	0.0137982	-0.0725228	0.390098	-0.390098	0.403897	0.628308	-0.628308
RPL14	0.101504	-0.199124	NA	-0.09762	0.749875	-0.749875	NA	NA	NA	NA	NA	NA
RPL15	0.817332	0.505537	-0.144989	0.311795	0.403129	-0.403129	0.672343	1.05365	-1.05365	0.360548	0.897758	-0.897758
RPL18A	0.271789	-0.0207197	0.00387005	0.251069	0.656614	-0.656614	0.267919	0.632024	-0.632024	NA	NA	NA
RPL21	0.168388	0.111231	-0.239184	0.0571565	0.472963	-0.472963	-0.0707966	0.823378	-0.823378	-0.127953	0.7948	-0.7948
RPL23	0.0282678	-0.569213	-0.0803474	-0.540945	1.08335	-1.08335	-0.0520796	0.594481	-0.594481	NA	NA	NA
RPL23A	0.127453	-0.712163	0.239707	-0.584711	1.27589	-1.27589	-0.112254	0.324019	-0.324019	NA	NA	NA
RPL27	0.00226941	0.143241	0.249699	-0.140972	0.357893	-0.357893	-0.247429	0.251436	-0.251436	-0.106457	0.321922	-0.321922
RPL3	0.146356	-0.277664	NA	-0.131308	0.850842	-0.850842	NA	NA	NA	NA	NA	NA
RPL31	0.0439165	-0.72568	0.101366	-0.681764	1.24764	-1.24764	-0.0574495	0.420592	-0.420592	NA	NA	NA
RPL32	0.255408	-0.787538	NA	-0.53213	1.41524	-1.41524	NA	NA	NA	NA	NA	NA
RPL35A	0.42261	-0.0937058	-0.576359	0.328904	0.805011	-0.805011	-0.153749	1.28766	-1.28766	NA	NA	NA
RPL37	0.379469	-0.677432	NA	-0.297963	1.36717	-1.36717	NA	NA	NA	NA	NA	NA
RPL4	0.316521	-0.277665	NA	0.0388565	0.935925	-0.935925	NA	NA	NA	NA	NA	NA
RPL5	0.44965	0.322986	-0.0779206	0.126664	0.401839	-0.401839	0.37173	0.802746	-0.802746	0.245066	0.739414	-0.739414
RPL6	0.442283	-0.431234	NA	0.0110487	1.15238	-1.15238	NA	NA	NA	NA	NA	NA
RPL7	0.200634	-0.32685	-0.480151	-0.126216	0.927167	-0.927167	-0.279516	1.08047	-1.08047	NA	NA	NA
RPL7A	0.0756112	-0.699752	NA	-0.624141	1.23756	-1.23756	NA	NA	NA	NA	NA	NA
RPN2	0.326119	-0.0417456	NA	0.284374	0.704805	-0.704805	NA	NA	NA	NA	NA	NA
RPS10	0.120816	-0.770199	-0.0409415	-0.649383	1.33061	-1.33061	0.0798749	0.60135	-0.60135	NA	NA	NA
RPS12	0.120914	0.0771654	0.026741	0.0437485	0.483292	-0.483292	0.0941729	0.533716	-0.533716	0.0504244	0.511842	-0.511842
RPS13	0.0185746	-0.517216	-0.0197548	-0.498642	1.0265	-1.0265	-0.00118016	0.529042	-0.529042	NA	NA	NA
RPS15A	0.688783	0.319122	-0.0054757	0.369661	0.525269	-0.525269	0.683307	0.849867	-0.849867	0.313647	0.665037	-0.665037
RPS16	0.0586488	0.496775	0.410099	-0.438126	0.0325493	-0.0325493	-0.35145	0.119226	-0.119226	0.0866762	0.338289	-0.338289
RPS17	0.0209094	0.414565	-0.544564	-0.393656	0.0958894	-0.0958894	-0.523654	1.05502	-1.05502	-0.129998	1.25185	-1.25185
RPS19	0.119718	-0.179072	0.238519	-0.0593544	0.738931	-0.738931	-0.118801	0.32134	-0.32134	NA	NA	NA
RPS20	0.0404253	-0.481047	NA	-0.440622	1.00126	-1.00126	NA	NA	NA	NA	NA	NA
RPS23	0.925297	-0.02146	0.0911511	0.903837	0.984108	-0.984108	0.834146	0.871497	-0.871497	NA	NA	NA
RPS24	0.464702	-0.568683	NA	-0.103981	1.30103	-1.30103	NA	NA	NA	NA	NA	NA
RPS25	0.411977	-0.540073	-0.31009	-0.128096	1.24606	-1.24606	0.101887	1.01608	-1.01608	NA	NA	NA
RPS28	0.75422	-0.530707	-0.185986	0.223513	1.40782	-1.40782	0.568234	1.0631	-1.0631	NA	NA	NA
RPS29	0.45777	0.829182	-0.337341	-0.371412	-0.100297	0.100297	0.120429	1.06623	-1.06623	0.491841	1.25193	-1.25193
RPS3	0.0756224	0.105639	-0.190002	-0.0300162	0.432173	-0.432173	-0.11438	0.727813	-0.727813	-0.0843636	0.742822	-0.742822
RPS3A	0.154543	-0.374856	-0.0936687	-0.220314	0.952127	-0.952127	0.0608739	0.67094	-0.67094	NA	NA	NA
RPS4X	0.159398	-0.759721	-0.0450627	-0.600323	1.33942	-1.33942	0.114335	0.624762	-0.624762	NA	NA	NA
RPS5	0.10651	0.374615	NA	-0.268105	0.17864	-0.17864	NA	NA	NA	NA	NA	NA
RPS6KA2	0.903192	0.31711	NA	0.586083	0.634486	-0.634486	NA	NA	NA	NA	NA	NA
RPS9	0.390535	-0.13826	0.161605	0.252275	0.833527	-0.833527	0.228929	0.533662	-0.533662	NA	NA	NA
RPSA	0.347741	0.360274	0.00252081	-0.0125336	0.313596	-0.313596	0.34522	0.671349	-0.671349	0.357753	0.677616	-0.677616
RRAGA	0.470451	-0.201182	-0.355874	0.269269	0.936408	-0.936408	0.114577	1.0911	-1.0911	NA	NA	NA
RSU1	0.501629	-0.303576	0.697032	0.198053	1.05439	-1.05439	-0.195404	0.0537821	-0.0537821	NA	NA	NA
RTCB	0.717054	0.691936	-0.110775	0.0251176	0.166591	-0.166591	0.606279	0.969302	-0.969302	0.581161	0.956744	-0.956744
RTN1	0.0951995	0.0522992	0.0575323	0.0429003	0.495301	-0.495301	0.0376672	0.490067	-0.490067	-0.00523315	0.468617	-0.468617
RTN3	0.101565	0.411104	0.402442	-0.309539	0.139678	-0.139678	-0.300877	0.148341	-0.148341	0.00866221	0.30311	-0.30311
RUFY3	0.3075	0.273518	0.425892	0.033982	0.380232	-0.380232	-0.118392	0.227858	-0.227858	-0.152374	0.210867	-0.210867
RUVBL2	0.940384	-0.03475	-0.131185	0.905634	1.00494	-1.00494	0.809199	1.10138	-1.10138	NA	NA	NA
RYR2	0.730955	0.579325	-0.135842	0.15163	0.286153	-0.286153	0.595113	1.00132	-1.00132	0.443483	0.925504	-0.925504
S100A13	0.32631	0.435096	0.242685	-0.108786	0.228059	-0.228059	0.0836256	0.42047	-0.42047	0.192412	0.474863	-0.474863
S100A6	0.494946	-0.20443	0.604085	0.290516	0.951903	-0.951903	-0.109138	0.143389	-0.143389	NA	NA	NA
SARS	0.418018	0.612446	0.465381	-0.194428	0.096563	-0.096563	-0.0473634	0.243628	-0.243628	0.147065	0.340842	-0.340842
SCAI	0.760926	-0.682822	-0.13993	0.0781037	1.56329	-1.56329	0.620996	1.02039	-1.02039	NA	NA	NA
SCAMP4	0.502713	0.0793267	0.150933	0.423386	0.67203	-0.67203	0.35178	0.600423	-0.600423	-0.0716066	0.38873	-0.38873
SCAMP5	0.805411	-0.187832	0.000672488	0.617579	1.09054	-1.09054	0.804738	0.902033	-0.902033	NA	NA	NA
SCARB2	0.624371	0.0281217	0.401112	0.59625	0.784064	-0.784064	0.223259	0.411073	-0.411073	-0.372991	0.112948	-0.112948
SCFD1	0.869977	0.507777	NA	0.3622	0.427212	-0.427212	NA	NA	NA	NA	NA	NA
SCG3	0.488645	0.18669	0.316505	0.301955	0.557632	-0.557632	0.17214	0.427817	-0.427817	-0.129815	0.27684	-0.27684
SCN1A	0.87759	0.189641	0.500288	0.687949	0.749154	-0.749154	0.377302	0.438507	-0.438507	-0.310647	0.0945323	-0.0945323
SCN2B	0.148694	0.490348	0.206483	-0.341654	0.083999	-0.083999	-0.0577884	0.367864	-0.367864	0.283865	0.538691	-0.538691
SCRN1	0.907918	-0.184453	0.230741	0.723465	1.13841	-1.13841	0.677177	0.723218	-0.723218	NA	NA	NA
SDHA	0.737033	0.244879	0.186679	0.492154	0.623638	-0.623638	0.550353	0.681837	-0.681837	0.0581993	0.43576	-0.43576
SDHB	0.704574	0.168377	0.15692	0.536197	0.68391	-0.68391	0.547654	0.695367	-0.695367	0.0114567	0.427268	-0.427268
SEC14L2	0.983502	-0.292308	0.43189	0.691193	1.28406	-1.28406	0.551611	0.55986	-0.55986	NA	NA	NA
SEC23A	0.631045	0.624705	-0.148575	0.00634047	0.190818	-0.190818	0.48247	0.964097	-0.964097	0.47613	0.960927	-0.960927
SEL1L	0.440501	0.163658	0.146982	0.276843	0.556593	-0.556593	0.293519	0.573268	-0.573268	0.0166753	0.434846	-0.434846
SEMA4D	0.665755	0.165519	0.382614	0.500236	0.667358	-0.667358	0.283142	0.450264	-0.450264	-0.217094	0.200146	-0.200146
SERBP1	0.258491	-0.577199	NA	-0.318708	1.20644	-1.20644	NA	NA	NA	NA	NA	NA
SERINC3	0.45526	-0.0862622	-0.0156427	0.368997	0.813892	-0.813892	0.439617	0.743272	-0.743272	NA	NA	NA
SERPINB6	0.630487	-0.125564	0.53087	0.504923	0.940808	-0.940808	0.0996164	0.284373	-0.284373	NA	NA	NA
SERPINF1	0.142035	-0.276223	-0.293652	-0.134188	0.847241	-0.847241	-0.151617	0.86467	-0.86467	NA	NA	NA
SESTD1	0.62547	0.250879	0.44798	0.374591	0.561856	-0.561856	0.17749	0.364755	-0.364755	-0.197101	0.17746	-0.17746
SEZ6L	0.281076	-0.198874	-0.377338	0.082202	0.839413	-0.839413	-0.0962621	1.01788	-1.01788	NA	NA	NA
SEZ6L2	0.639888	0.0981718	0.192273	0.541716	0.721772	-0.721772	0.447615	0.627671	-0.627671	-0.0941007	0.356813	-0.356813
SF3A3	0.720614	0.240917	0.0981943	0.479697	0.61939	-0.61939	0.62242	0.762113	-0.762113	0.142722	0.522264	-0.522264
SFPQ	0.995334	-0.556569	-0.598039	0.438766	1.55424	-1.55424	0.397295	1.59571	-1.59571	NA	NA	NA
SFXN1	0.859384	-0.139737	0.46386	0.719648	1.06943	-1.06943	0.395524	0.465832	-0.465832	NA	NA	NA
SFXN5	0.712877	-0.291336	-0.00164471	0.421541	1.14777	-1.14777	0.711232	0.858083	-0.858083	NA	NA	NA
SGIP1	0.609843	0.10266	0.0989757	0.507184	0.702262	-0.702262	0.510868	0.705946	-0.705946	0.00368417	0.452354	-0.452354
SGTA	0.552525	-0.451487	NA	0.101039	1.22775	-1.22775	NA	NA	NA	NA	NA	NA
SGTB	0.745663	0.172824	0.503392	0.572839	0.700007	-0.700007	0.242271	0.369439	-0.369439	-0.330568	0.0830197	-0.0830197
SH3BGRL2	0.79009	0.610379	0.364924	0.179711	0.284666	-0.284666	0.425166	0.530121	-0.530121	0.245455	0.440265	-0.440265
SH3BGRL3	0.275069	-0.0471438	NA	0.227925	0.684678	-0.684678	NA	NA	NA	NA	NA	NA
SH3GL2	0.946842	-0.545918	0.404495	0.400924	1.51934	-1.51934	0.542347	0.568926	-0.568926	NA	NA	NA
SH3GLB1	0.472665	0.135662	-0.139199	0.337003	0.600671	-0.600671	0.333466	0.875532	-0.875532	-0.00353725	0.70703	-0.70703
SH3KBP1	0.551926	0.0470399	-0.40351	0.504886	0.728923	-0.728923	0.148416	1.17947	-1.17947	-0.356471	0.92703	-0.92703
SHANK2	0.651364	-0.552258	-0.354498	0.0991064	1.37794	-1.37794	0.296866	1.18018	-1.18018	NA	NA	NA
SHANK3	0.971284	0.400682	0.116325	0.570602	0.58496	-0.58496	0.854959	0.869317	-0.869317	0.284357	0.584016	-0.584016
SHC3	0.11408	-0.428081	-0.42934	-0.314001	0.985121	-0.985121	-0.31526	0.98638	-0.98638	NA	NA	NA
SHISA4	0.778919	-0.0121462	-0.0344943	0.766773	0.901606	-0.901606	0.744425	0.923954	-0.923954	NA	NA	NA
SHISA7	0.749304	-0.00912045	0.164001	0.740184	0.883773	-0.883773	0.585304	0.710651	-0.710651	NA	NA	NA
SIK3	0.440289	0.572454	0.151084	-0.132165	0.147691	-0.147691	0.289204	0.56906	-0.56906	0.421369	0.635143	-0.635143
SIRPA	0.819193	0.579087	-0.0340081	0.240106	0.330509	-0.330509	0.785184	0.943604	-0.943604	0.545079	0.823552	-0.823552
SIRT2	0.49076	0.243618	0.16492	0.247143	0.501763	-0.501763	0.32584	0.58046	-0.58046	0.0786975	0.456889	-0.456889
SIRT5	0.398687	-0.223404	NA	0.175283	0.922747	-0.922747	NA	NA	NA	NA	NA	NA
SKP1	0.274776	0.644649	0.208216	-0.369872	-0.0072604	0.0072604	0.0665604	0.429172	-0.429172	0.436433	0.614108	-0.614108
SLC12A2	0.560249	0.275015	0.564074	0.285234	0.505109	-0.505109	-0.00382549	0.21605	-0.21605	-0.289059	0.0734332	-0.0734332
SLC12A5	0.565938	0.0839191	-0.155042	0.482019	0.69905	-0.69905	0.410896	0.938011	-0.938011	-0.071123	0.697002	-0.697002
SLC16A1	0.394934	0.367558	0.368307	0.0273762	0.329909	-0.329909	0.0266268	0.32916	-0.32916	-0.000749396	0.315472	-0.315472
SLC17A7	0.855131	-0.187976	0.11931	0.667155	1.11554	-1.11554	0.735821	0.808255	-0.808255	NA	NA	NA
SLC1A2	0.901901	0.825897	0.478766	0.0760034	0.125053	-0.125053	0.423134	0.472184	-0.472184	0.347131	0.434182	-0.434182
SLC1A3	0.697151	0.659714	0.107692	0.037437	0.188862	-0.188862	0.589459	0.740884	-0.740884	0.552022	0.722165	-0.722165
SLC24A2	0.243803	-0.232189	0.287437	0.0116144	0.854091	-0.854091	-0.0436338	0.334465	-0.334465	NA	NA	NA
SLC25A11	0.400694	0.323846	0.491805	0.0768482	0.376501	-0.376501	-0.0911112	0.208542	-0.208542	-0.167959	0.170118	-0.170118
SLC25A12	0.607038	-0.411825	0.0934516	0.195213	1.21534	-1.21534	0.513586	0.710067	-0.710067	NA	NA	NA
SLC25A22	0.968593	0.639733	0.129348	0.32886	0.344563	-0.344563	0.839245	0.854948	-0.854948	0.510385	0.690519	-0.690519
SLC25A23	0.452415	0.383622	-0.366255	0.0687924	0.342585	-0.342585	0.0861595	1.09246	-1.09246	0.0173671	1.05807	-1.05807
SLC25A25	0.767008	0.0586492	0.263014	0.708359	0.824855	-0.824855	0.503994	0.62049	-0.62049	-0.204365	0.26631	-0.26631
SLC25A27	0.845301	-0.347277	0.403677	0.498024	1.26993	-1.26993	0.441624	0.518973	-0.518973	NA	NA	NA
SLC25A3	0.274894	0.22841	0.136115	0.0464838	0.409037	-0.409037	0.138779	0.501332	-0.501332	0.0922955	0.47809	-0.47809
SLC25A4	0.0647772	-0.33821	0.13737	-0.273433	0.870599	-0.870599	-0.0725923	0.395019	-0.395019	NA	NA	NA
SLC25A46	0.620707	0.657367	-0.0516009	-0.0366596	0.152987	-0.152987	0.569106	0.861955	-0.861955	0.605766	0.880284	-0.880284
SLC25A5	0.6394	0.625795	0.279217	0.0136053	0.193905	-0.193905	0.360183	0.540483	-0.540483	0.346578	0.53368	-0.53368
SLC2A1	0.953744	-0.171763	0.270553	0.781982	1.14863	-1.14863	0.683191	0.706319	-0.706319	NA	NA	NA
SLC2A13	0.224888	-0.508461	0.0160138	-0.283573	1.1209	-1.1209	0.208874	0.59643	-0.59643	NA	NA	NA
SLC30A3	0.945102	-0.374781	-0.212688	0.570322	1.34733	-1.34733	0.732415	1.18524	-1.18524	NA	NA	NA
SLC30A9	0.982799	0.236253	0.0338172	0.746546	0.755146	-0.755146	0.948982	0.957582	-0.957582	0.202436	0.584309	-0.584309
SLC32A1	0.179692	-0.390847	NA	-0.211155	0.980693	-0.980693	NA	NA	NA	NA	NA	NA
SLC35F6	0.884648	-0.0803148	0.124285	0.804333	1.02264	-1.02264	0.760363	0.818039	-0.818039	NA	NA	NA
SLC39A10	0.28108	0.0220503	-0.0302988	0.25903	0.61849	-0.61849	0.250781	0.670839	-0.670839	-0.00824857	0.541324	-0.541324
SLC44A2	0.687387	0.572126	0.236209	0.115261	0.271568	-0.271568	0.451178	0.607485	-0.607485	0.335917	0.549854	-0.549854
SLC4A4	0.864123	0.560071	0.239223	0.304052	0.371991	-0.371991	0.6249	0.692838	-0.692838	0.320848	0.540812	-0.540812
SLC6A1	0.941748	0.831572	0.117198	0.110177	0.139302	-0.139302	0.824551	0.853677	-0.853677	0.714374	0.798588	-0.798588
SLC6A11	0.262371	0.535622	-0.408094	-0.273252	0.0955631	-0.0955631	-0.145723	1.03928	-1.03928	0.127528	1.17591	-1.17591
SLC6A17	0.751774	-0.526691	0.183695	0.225082	1.40258	-1.40258	0.568079	0.692192	-0.692192	NA	NA	NA
SLC6A7	0.743939	-0.358302	-0.138644	0.385637	1.23027	-1.23027	0.605295	1.01061	-1.01061	NA	NA	NA
SLC7A5	0.344228	0.398767	-0.475557	-0.0545388	0.273347	-0.273347	-0.131329	1.14767	-1.14767	-0.0767898	1.17494	-1.17494
SLC7A8	0.600095	-0.292154	-0.047402	0.307942	1.0922	-1.0922	0.552693	0.84745	-0.84745	NA	NA	NA
SLC8A2	0.754221	-0.673182	-0.151167	0.0810391	1.55029	-1.55029	0.603054	1.02828	-1.02828	NA	NA	NA
SLC9A3R1	0.494407	0.825242	0.338699	-0.330835	-0.0780382	0.0780382	0.155708	0.408504	-0.408504	0.486542	0.573922	-0.573922
SLC9A3R2	0.344204	0.0361515	0.328023	0.308052	0.635951	-0.635951	0.0161807	0.344079	-0.344079	-0.291872	0.190052	-0.190052
SLC9A6	0.01582	-0.141641	0.376906	-0.125821	0.649551	-0.649551	-0.361086	0.131004	-0.131004	NA	NA	NA
SMAP1	0.923602	-0.170981	-0.0941198	0.752621	1.13278	-1.13278	0.829482	1.05592	-1.05592	NA	NA	NA
SMC3	0.989248	0.0876305	0.521048	0.901617	0.906993	-0.906993	0.468199	0.473575	-0.473575	-0.433418	0.0227669	-0.0227669
SMPD3	0.546185	0.531013	-0.0627907	0.0151722	0.24208	-0.24208	0.483395	0.835883	-0.835883	0.468222	0.828297	-0.828297
SMS	0.38782	0.386038	-0.230221	0.00178241	0.307872	-0.307872	0.1576	0.924131	-0.924131	0.155818	0.92324	-0.92324
SNAP25	0.146769	0.0465032	-0.0234145	0.100266	0.526881	-0.526881	0.123354	0.596799	-0.596799	0.0230886	0.546666	-0.546666
SNCB	0.0732967	0.707249	0.423774	-0.633952	-0.170601	0.170601	-0.350477	0.112874	-0.112874	0.283475	0.42985	-0.42985
SNCG	0.668074	0.55777	0.13035	0.110304	0.276267	-0.276267	0.537723	0.703687	-0.703687	0.42742	0.648535	-0.648535
SNRPD2	0.565046	0.00884247	-0.286482	0.556203	0.77368	-0.77368	0.278564	1.069	-1.069	-0.277639	0.790903	-0.790903
SNRPD3	0.911852	0.254911	-0.0155561	0.656941	0.701015	-0.701015	0.896296	0.971482	-0.971482	0.239355	0.643012	-0.643012
SNTA1	0.988308	0.730553	0.630346	0.257755	0.263601	-0.263601	0.357961	0.363808	-0.363808	0.100207	0.23493	-0.23493
SNX1	0.444037	0.33273	0.572329	0.111307	0.389288	-0.389288	-0.128292	0.14969	-0.14969	-0.239598	0.0940365	-0.0940365
SNX17	0.454106	-0.472702	0.255305	-0.0185958	1.19975	-1.19975	0.198801	0.471748	-0.471748	NA	NA	NA
SNX3	0.777134	-0.655408	-0.177226	0.121726	1.54397	-1.54397	0.599908	1.06579	-1.06579	NA	NA	NA
SNX30	0.490808	0.231465	-0.132951	0.259343	0.513939	-0.513939	0.357857	0.878355	-0.878355	0.0985146	0.748683	-0.748683
SNX6	0.762761	-0.134311	0.331334	0.62845	1.01569	-1.01569	0.431427	0.550046	-0.550046	NA	NA	NA
SOD2	0.89772	0.553663	-0.0171459	0.344057	0.395197	-0.395197	0.880574	0.966006	-0.966006	0.536517	0.793977	-0.793977
SOGA3	0.802403	-0.587672	-0.317891	0.214731	1.48887	-1.48887	0.484513	1.21909	-1.21909	NA	NA	NA
SORBS1	0.964962	0.228767	0.223218	0.736195	0.753714	-0.753714	0.741745	0.759264	-0.759264	0.00554947	0.391166	-0.391166
SORBS2	0.69054	-0.260121	0.449058	0.430419	1.10539	-1.10539	0.241482	0.396212	-0.396212	NA	NA	NA
SORL1	0.694296	0.577255	0.581505	0.117041	0.269893	-0.269893	0.112791	0.265643	-0.265643	-0.00425028	0.207122	-0.207122
SORT1	0.830074	0.131243	0.627513	0.698831	0.783794	-0.783794	0.20256	0.287523	-0.287523	-0.49627	-0.0618918	0.0618918
SPARCL1	0.800725	0.138546	0.146613	0.66218	0.761817	-0.761817	0.654113	0.75375	-0.75375	-0.00806723	0.42266	-0.42266
SPG7	0.668631	-0.247808	0.400227	0.420822	1.08212	-1.08212	0.268404	0.434089	-0.434089	NA	NA	NA
SPIRE1	0.723499	-0.0244565	NA	0.699042	0.886206	-0.886206	NA	NA	NA	NA	NA	NA
SPON1	0.996079	-0.0678862	0.074579	0.928193	1.06593	-1.06593	0.9215	0.923461	-0.923461	NA	NA	NA
SPTB	0.620817	-0.507452	-0.402362	0.113366	1.31786	-1.31786	0.218455	1.21277	-1.21277	NA	NA	NA
SPTBN2	0.958479	0.0872809	-0.270506	0.871198	0.891958	-0.891958	0.687973	1.24975	-1.24975	-0.183225	0.814146	-0.814146
SPTBN4	0.0852088	-0.0250143	-0.158242	0.0601945	0.567619	-0.567619	-0.073033	0.700846	-0.700846	NA	NA	NA
SRCIN1	0.950389	0.188694	0.0178916	0.761694	0.7865	-0.7865	0.932497	0.957303	-0.957303	0.170803	0.576456	-0.576456
SRGAP2	0.407999	0.135785	-0.315906	0.272214	0.568215	-0.568215	0.0920935	1.01991	-1.01991	-0.180121	0.883798	-0.883798
SRI	0.738991	0.870461	0.352806	-0.131469	-0.000964985	0.000964985	0.386186	0.51669	-0.51669	0.517655	0.582425	-0.582425
SRP14	0.264041	0.0905576	NA	0.173484	0.541463	-0.541463	NA	NA	NA	NA	NA	NA
SRP72	0.835772	0.227356	-0.0195037	0.608416	0.69053	-0.69053	0.816269	0.93739	-0.93739	0.207852	0.633182	-0.633182
SRP9	0.701752	-0.131266	-0.0655276	0.570486	0.982143	-0.982143	0.636225	0.916404	-0.916404	NA	NA	NA
SRPRB	0.193185	0.0215458	-0.252765	0.17164	0.575047	-0.575047	-0.0595796	0.849358	-0.849358	-0.231219	0.763538	-0.763538
SRRT	0.295669	-0.0761248	-0.613695	0.219544	0.723959	-0.723959	-0.318026	1.26153	-1.26153	NA	NA	NA
SRSF3	0.799657	-0.319253	0.422404	0.480405	1.21908	-1.21908	0.377253	0.477425	-0.477425	NA	NA	NA
SRSF7	0.681589	-0.174462	-0.388605	0.507126	1.01526	-1.01526	0.292984	1.2294	-1.2294	NA	NA	NA
SSB	0.6567	0.0246505	0.0201029	0.63205	0.8037	-0.8037	0.636597	0.808247	-0.808247	0.00454763	0.492222	-0.492222
STAM	0.304401	0.177412	0.156541	0.126989	0.474788	-0.474788	0.14786	0.49566	-0.49566	0.0208713	0.432165	-0.432165
STARD3NL	0.118461	-0.136182	NA	-0.0177203	0.695412	-0.695412	NA	NA	NA	NA	NA	NA
STAT1	0.260366	0.851219	0.247822	-0.590853	-0.221036	0.221036	0.0125439	0.382361	-0.382361	0.603397	0.677787	-0.677787
STIM1	0.158323	0.217438	0.00640156	-0.0591153	0.361723	-0.361723	0.151921	0.57276	-0.57276	0.211036	0.602317	-0.602317
STIP1	0.459155	-0.244724	-0.460959	0.214431	0.974301	-0.974301	-0.00180414	1.19054	-1.19054	NA	NA	NA
STK39	0.909583	0.237902	-0.148258	0.671681	0.716889	-0.716889	0.761325	1.10305	-1.10305	0.0896443	0.767209	-0.767209
STMN2	0.062337	0.536215	0.282697	-0.473878	-0.00504626	0.00504626	-0.22036	0.248472	-0.248472	0.253518	0.48541	-0.48541
STMN3	0.473471	0.593425	0.0223451	-0.119954	0.14331	-0.14331	0.451125	0.71439	-0.71439	0.57108	0.774367	-0.774367
STOM	0.84981	0.529451	0.396289	0.320359	0.395454	-0.395454	0.453521	0.528616	-0.528616	0.133162	0.368436	-0.368436
STOML2	0.844755	0.683087	NA	0.161668	0.23929	-0.23929	NA	NA	NA	NA	NA	NA
STRAP	0.893141	0.545252	0.359005	0.347889	0.401319	-0.401319	0.534136	0.587566	-0.587566	0.186247	0.413621	-0.413621
STUB1	0.187354	0.376208	NA	-0.188854	0.217469	-0.217469	NA	NA	NA	NA	NA	NA
STX16	0.442063	0.167025	NA	0.275038	0.554007	-0.554007	NA	NA	NA	NA	NA	NA
STX1A	0.772818	-0.511069	0.156469	0.26175	1.39748	-1.39748	0.61635	0.72994	-0.72994	NA	NA	NA
STX1B	0.764204	0.132136	0.0889766	0.632068	0.749966	-0.749966	0.675227	0.793125	-0.793125	0.043159	0.477091	-0.477091
STX7	0.924947	-0.0394869	0.121007	0.88546	1.00196	-1.00196	0.80394	0.841467	-0.841467	NA	NA	NA
STXBP1	0.0249908	0.000679151	0.0228987	0.0243116	0.511816	-0.511816	0.0020921	0.489597	-0.489597	-0.0222195	0.477441	-0.477441
STXBP5	0.44478	0.698402	-0.245048	-0.253622	0.0239878	-0.0239878	0.199731	0.967438	-0.967438	0.453354	1.09425	-1.09425
STXBP5L	0.767247	-0.128044	-0.281431	0.639203	1.01167	-1.01167	0.485816	1.16505	-1.16505	NA	NA	NA
STXBP6	0.580604	0.239806	0.171928	0.340797	0.550496	-0.550496	0.408676	0.618374	-0.618374	0.0678785	0.447975	-0.447975
SUB1	0.95603	0.215377	-0.209172	0.740653	0.762638	-0.762638	0.746858	1.18719	-1.18719	0.00620519	0.81686	-0.81686
SUCLA2	0.308363	-0.0966305	0.15457	0.211732	0.750812	-0.750812	0.153793	0.499611	-0.499611	NA	NA	NA
SUCLG2	0.606847	0.29903	0.37094	0.307817	0.504394	-0.504394	0.235907	0.432483	-0.432483	-0.0719104	0.278575	-0.278575
SUGP2	0.834271	0.443028	-0.0177504	0.391243	0.474108	-0.474108	0.81652	0.934886	-0.934886	0.425277	0.739264	-0.739264
SUMO2	0.0344718	-0.175369	-0.239208	-0.140897	0.692605	-0.692605	-0.204736	0.756444	-0.756444	NA	NA	NA
SV2A	0.254211	-0.224753	0.374584	0.0294584	0.851858	-0.851858	-0.120373	0.252522	-0.252522	NA	NA	NA
SV2B	0.559888	-0.054507	0.0610104	0.505381	0.834451	-0.834451	0.498878	0.718934	-0.718934	NA	NA	NA
SVIP	0.639556	0.0156572	0.226913	0.623899	0.804121	-0.804121	0.412643	0.592865	-0.592865	-0.211256	0.280916	-0.280916
SVOP	0.97955	0.126819	0.18187	0.852732	0.862956	-0.862956	0.79768	0.807905	-0.807905	-0.0550512	0.381539	-0.381539
SWAP70	0.600806	-0.023825	0.490063	0.576981	0.824228	-0.824228	0.110743	0.31034	-0.31034	NA	NA	NA
SYN1	0.711982	-0.396093	0.177923	0.315889	1.25208	-1.25208	0.53406	0.678069	-0.678069	NA	NA	NA
SYN2	0.838842	-0.368966	0.07747	0.469876	1.28839	-1.28839	0.761372	0.841951	-0.841951	NA	NA	NA
SYN3	0.821449	-0.382669	-0.11246	0.43878	1.29339	-1.29339	0.708989	1.02318	-1.02318	NA	NA	NA
SYNGAP1	0.595434	-0.0598567	0.122056	0.535577	0.857574	-0.857574	0.473378	0.675661	-0.675661	NA	NA	NA
SYNGR1	0.611575	0.109115	0.19788	0.50246	0.696672	-0.696672	0.413695	0.607908	-0.607908	-0.0887643	0.356678	-0.356678
SYNGR3	0.0488907	-0.221817	-0.00446375	-0.172926	0.746262	-0.746262	0.044427	0.528909	-0.528909	NA	NA	NA
SYNJ1	0.852788	0.349765	0.49712	0.503023	0.576629	-0.576629	0.355668	0.429274	-0.429274	-0.147356	0.177762	-0.177762
SYNJ2BP	0.715818	0.0446209	0.0850324	0.671198	0.813288	-0.813288	0.630786	0.772877	-0.772877	-0.0404115	0.437278	-0.437278
SYNM	0.748878	0.113962	-0.0444917	0.634916	0.760477	-0.760477	0.704387	0.918931	-0.918931	0.0694708	0.601473	-0.601473
SYNPO	0.300907	-0.0142416	-0.0898179	0.286665	0.664695	-0.664695	0.211089	0.740271	-0.740271	NA	NA	NA
SYP	0.24698	-0.735082	0.129205	-0.488103	1.35857	-1.35857	0.117775	0.494285	-0.494285	NA	NA	NA
SYT1	0.663407	-0.407326	0.116827	0.256081	1.23903	-1.23903	0.54658	0.714876	-0.714876	NA	NA	NA
SYT12	0.00303014	0.243382	0.19191	-0.240352	0.258133	-0.258133	-0.18888	0.309605	-0.309605	0.051472	0.429781	-0.429781
SYT3	0.851524	-0.0403884	-0.169115	0.811136	0.96615	-0.96615	0.682409	1.09488	-1.09488	NA	NA	NA
SYT7	0.801916	-0.697471	-0.0258009	0.104445	1.59843	-1.59843	0.776115	0.926759	-0.926759	NA	NA	NA
TACC1	0.857597	0.185905	NA	0.671692	0.742894	-0.742894	NA	NA	NA	NA	NA	NA
TAOK1	0.614672	-0.478558	NA	0.136114	1.28589	-1.28589	NA	NA	NA	NA	NA	NA
TARS	0.567148	-0.337633	0.0966102	0.229515	1.12121	-1.12121	0.470538	0.686964	-0.686964	NA	NA	NA
TBC1D13	0.892129	0.32357	0.344333	0.568558	0.622494	-0.622494	0.547796	0.601731	-0.601731	-0.0207629	0.317452	-0.317452
TBC1D15	0.37126	-0.0851584	NA	0.286102	0.770788	-0.770788	NA	NA	NA	NA	NA	NA
TBC1D24	0.631575	0.249638	0.118694	0.381938	0.56615	-0.56615	0.512882	0.697094	-0.697094	0.130944	0.506125	-0.506125
TBC1D4	0.284001	0.0770402	0.239879	0.206961	0.56496	-0.56496	0.0441217	0.402121	-0.402121	-0.162839	0.298641	-0.298641
TBC1D9B	0.136913	0.577973	NA	-0.44106	-0.00951684	0.00951684	NA	NA	NA	NA	NA	NA
TBCA	0.590657	-0.560272	0.277815	0.0303843	1.3556	-1.3556	0.312841	0.517513	-0.517513	NA	NA	NA
TBCB	0.400799	-0.80692	0.400197	-0.406121	1.50732	-1.50732	0.000602022	0.300203	-0.300203	NA	NA	NA
TCP1	0.686367	0.0913653	-0.0618448	0.595002	0.751818	-0.751818	0.624523	0.905028	-0.905028	0.0295205	0.607527	-0.607527
TCP11L1	0.526564	0.354569	0.0350561	0.171995	0.408713	-0.408713	0.491508	0.728226	-0.728226	0.319513	0.642228	-0.642228
TFRC	0.525651	0.325594	-0.00609345	0.200058	0.437232	-0.437232	0.519558	0.768919	-0.768919	0.3195	0.66889	-0.66889
THOP1	0.887518	0.0764506	NA	0.811068	0.867309	-0.867309	NA	NA	NA	NA	NA	NA
THY1	0.487331	0.207948	0.100818	0.279384	0.535718	-0.535718	0.386513	0.642848	-0.642848	0.10713	0.503156	-0.503156
TIMM10B	0.113196	0.555972	NA	-0.442776	0.000626003	-0.000626003	NA	NA	NA	NA	NA	NA
TIMM13	0.4842	0.663831	NA	-0.179631	0.0782693	-0.0782693	NA	NA	NA	NA	NA	NA
TIMM44	0.765949	-0.209581	-0.380738	0.556368	1.09256	-1.09256	0.385211	1.26371	-1.26371	NA	NA	NA
TIPRL	0.675488	-0.0557912	0.116555	0.619697	0.893535	-0.893535	0.558933	0.721189	-0.721189	NA	NA	NA
TJP1	0.916003	0.0170616	0.573012	0.898941	0.94094	-0.94094	0.342991	0.384989	-0.384989	-0.555951	-0.0644814	0.0644814
TJP2	0.618868	0.35606	0.447368	0.262809	0.453374	-0.453374	0.1715	0.362066	-0.362066	-0.0913085	0.230662	-0.230662
TKT	0.630853	-0.0523489	0.337755	0.578504	0.867775	-0.867775	0.293098	0.477671	-0.477671	NA	NA	NA
TLN1	0.533647	0.0874874	0.701763	0.446159	0.679336	-0.679336	-0.168116	0.0650606	-0.0650606	-0.614275	-0.158019	0.158019
TLN2	0.916097	-0.268328	-0.355197	0.647769	1.22638	-1.22638	0.560899	1.31325	-1.31325	NA	NA	NA
TMED2	0.841951	0.368834	NA	0.473117	0.552141	-0.552141	NA	NA	NA	NA	NA	NA
TMEM245	0.256983	-0.0769374	0.484724	0.180046	0.705429	-0.705429	-0.227741	0.143768	-0.143768	NA	NA	NA
TMEM33	0.844372	0.51554	0.179864	0.328831	0.406645	-0.406645	0.664508	0.742322	-0.742322	0.335676	0.577906	-0.577906
TMEM47	0.317409	-0.0472311	0.324186	0.270178	0.705936	-0.705936	-0.00677629	0.334519	-0.334519	NA	NA	NA
TMEM65	0.550877	-0.41443	0.173924	0.136447	1.18987	-1.18987	0.376953	0.601514	-0.601514	NA	NA	NA
TMPO	0.857665	0.173407	0.0428638	0.684258	0.755426	-0.755426	0.814801	0.885969	-0.885969	0.130543	0.54384	-0.54384
TNPO1	0.950873	0.0506672	NA	0.900206	0.924769	-0.924769	NA	NA	NA	NA	NA	NA
TNPO3	0.8351	0.118932	-0.30189	0.716169	0.798618	-0.798618	0.53321	1.21944	-1.21944	-0.182958	0.861356	-0.861356
TNR	0.843983	0.563568	-0.345726	0.280415	0.358424	-0.358424	0.498256	1.26772	-1.26772	0.217841	1.12751	-1.12751
TNS1	0.231981	0.123126	0.426466	0.108855	0.492865	-0.492865	-0.194485	0.189524	-0.189524	-0.30334	0.135097	-0.135097
TOM1	0.140877	-0.141499	0.231933	-0.000622151	0.711938	-0.711938	-0.0910553	0.338506	-0.338506	NA	NA	NA
TOM1L2	0.144808	-0.0243933	0.0636769	0.120415	0.596797	-0.596797	0.0811313	0.508727	-0.508727	NA	NA	NA
TPD52	0.880442	0.364658	0.0909026	0.515784	0.575563	-0.575563	0.78954	0.849318	-0.849318	0.273756	0.591427	-0.591427
TPD52L2	0.99842	-0.190639	-0.138316	0.80778	1.18985	-1.18985	0.860104	1.13753	-1.13753	NA	NA	NA
TPI1	0.535076	-0.0428051	0.107057	0.492271	0.810343	-0.810343	0.428019	0.660481	-0.660481	NA	NA	NA
TPM1	0.0568127	-0.00139469	0.190875	0.055418	0.529801	-0.529801	-0.134062	0.337532	-0.337532	NA	NA	NA
TPP1	0.394078	0.17034	0.293067	0.223738	0.526699	-0.526699	0.101011	0.403972	-0.403972	-0.122727	0.292103	-0.292103
TPP2	0.665236	-0.391803	NA	0.273433	1.22442	-1.22442	NA	NA	NA	NA	NA	NA
TPPP	0.647348	-0.0954134	-0.144386	0.551935	0.919087	-0.919087	0.502962	0.96806	-0.96806	NA	NA	NA
TPPP3	0.534974	0.607631	0.414399	-0.0726576	0.159856	-0.159856	0.120575	0.353088	-0.353088	0.193233	0.389417	-0.389417
TPT1	0.771544	-0.799417	-0.111423	-0.0278726	1.68519	-1.68519	0.660121	0.997195	-0.997195	NA	NA	NA
TRIM2	0.840642	-0.3213	0.26725	0.519342	1.24162	-1.24162	0.573392	0.653071	-0.653071	NA	NA	NA
TRIM28	0.651611	-0.215729	NA	0.435883	1.04153	-1.04153	NA	NA	NA	NA	NA	NA
TRIM3	0.187229	0.129684	0.087297	0.0575457	0.463931	-0.463931	0.0999323	0.506318	-0.506318	0.0423866	0.477545	-0.477545
TRIM36	0.733475	0.21194	-0.373102	0.521535	0.654798	-0.654798	0.360373	1.23984	-1.23984	-0.161162	0.979072	-0.979072
TRIO	0.884682	-0.230578	-0.28389	0.654105	1.17292	-1.17292	0.600792	1.22623	-1.22623	NA	NA	NA
TSC22D2	0.896006	0.166983	0.272096	0.729023	0.78102	-0.78102	0.62391	0.675907	-0.675907	-0.105113	0.311396	-0.311396
TSFM	0.894272	0.349724	0.18642	0.544547	0.597412	-0.597412	0.707851	0.760716	-0.760716	0.163304	0.488442	-0.488442
TSG101	0.742824	-0.0593743	NA	0.68345	0.930786	-0.930786	NA	NA	NA	NA	NA	NA
TSNAX	0.673782	0.237343	-0.175232	0.436439	0.599548	-0.599548	0.49855	1.01212	-1.01212	0.0621111	0.793904	-0.793904
TSPAN7	0.625012	0.442443	0.481433	0.182569	0.370063	-0.370063	0.143579	0.331073	-0.331073	-0.0389902	0.239788	-0.239788
TTC7B	0.846798	-0.0523853	-0.0732023	0.794413	0.975784	-0.975784	0.773596	0.996601	-0.996601	NA	NA	NA
TTLL12	0.807095	0.513977	0.326109	0.293118	0.38957	-0.38957	0.480986	0.577439	-0.577439	0.187869	0.43088	-0.43088
TTYH1	0.632251	0.198346	-0.0336769	0.433906	0.61778	-0.61778	0.598574	0.849803	-0.849803	0.164669	0.63285	-0.63285
TTYH3	0.662762	0.331163	-0.202562	0.331599	0.500218	-0.500218	0.460199	1.03394	-1.03394	0.1286	0.868144	-0.868144
TUBA1A	0.626348	-0.284192	0.0956904	0.342156	1.09737	-1.09737	0.530658	0.717484	-0.717484	NA	NA	NA
TUBA4A	0.982345	0.676298	0.635661	0.306046	0.314874	-0.314874	0.346684	0.355512	-0.355512	0.0406376	0.202489	-0.202489
TUBB	0.467124	0.0202001	0.176555	0.446924	0.713362	-0.713362	0.290569	0.557007	-0.557007	-0.156355	0.333545	-0.333545
TUBB2B	0.838159	-0.478057	0.246895	0.360102	1.39714	-1.39714	0.591265	0.672185	-0.672185	NA	NA	NA
TUBB3	0.530724	0.293274	0.500772	0.23745	0.472088	-0.472088	0.0299519	0.26459	-0.26459	-0.207498	0.145865	-0.145865
TUBB4A	0.873935	0.402665	0.35026	0.47127	0.534302	-0.534302	0.523675	0.586707	-0.586707	0.0524051	0.351073	-0.351073
TXNDC5	0.996917	0.41319	0.795361	0.583728	0.585269	-0.585269	0.201556	0.203098	-0.203098	-0.382171	-0.0887662	0.0887662
TXNL1	0.785414	0.417644	0.1649	0.36777	0.475063	-0.475063	0.620514	0.727807	-0.727807	0.252744	0.543922	-0.543922
TXNRD1	0.962232	-0.291646	NA	0.670586	1.27276	-1.27276	NA	NA	NA	NA	NA	NA
UBA3	0.828346	0.436549	-0.286605	0.391797	0.477624	-0.477624	0.541741	1.20078	-1.20078	0.149944	1.00488	-1.00488
UBA52	0.315978	-0.350663	NA	-0.0346848	1.00865	-1.00865	NA	NA	NA	NA	NA	NA
UBA6	0.991257	0.319075	NA	0.672182	0.676554	-0.676554	NA	NA	NA	NA	NA	NA
UBE2F	0.602193	0.353158	-0.0726785	0.249036	0.447939	-0.447939	0.529515	0.873775	-0.873775	0.280479	0.749257	-0.749257
UBE2K	0.237358	0.650143	0.576018	-0.412785	-0.0314642	0.0314642	-0.33866	0.0426611	-0.0426611	0.0741252	0.249054	-0.249054
UBE2O	0.30417	0.67294	0.0353473	-0.36877	-0.0208552	0.0208552	0.268822	0.616738	-0.616738	0.637593	0.801123	-0.801123
UBXN6	0.0924382	0.361787	NA	-0.269348	0.184433	-0.184433	NA	NA	NA	NA	NA	NA
UCHL1	0.73707	0.33615	0.445827	0.400921	0.532386	-0.532386	0.291243	0.422708	-0.422708	-0.109678	0.222247	-0.222247
UCHL5	0.907593	0.682241	0.368824	0.225352	0.271555	-0.271555	0.538769	0.584972	-0.584972	0.313417	0.472297	-0.472297
UFC1	0.689942	0.232102	NA	0.45784	0.612869	-0.612869	NA	NA	NA	NA	NA	NA
UGP2	0.24725	0.21127	-0.107389	0.0359804	0.412355	-0.412355	0.139861	0.731015	-0.731015	0.103881	0.713024	-0.713024
UNC13A	0.614446	-0.69796	-0.245633	-0.0835131	1.50518	-1.50518	0.368813	1.05286	-1.05286	NA	NA	NA
UQCRC1	0.0605213	0.140549	0.451558	-0.0800279	0.389711	-0.389711	-0.391036	0.0787031	-0.0787031	-0.311008	0.118717	-0.118717
UQCRC2	0.114323	0.150708	0.544117	-0.0363859	0.406453	-0.406453	-0.429795	0.013044	-0.013044	-0.393409	0.031237	-0.031237
UQCRFS1	0.782941	0.416201	0.359951	0.36674	0.475269	-0.475269	0.42299	0.53152	-0.53152	0.0562505	0.34815	-0.34815
UQCRQ	0.157573	0.426857	0.232403	-0.269284	0.15193	-0.15193	-0.0748303	0.346383	-0.346383	0.194453	0.481025	-0.481025
USP46	0.931684	0.528216	NA	0.403468	0.437626	-0.437626	NA	NA	NA	NA	NA	NA
USP7	0.707071	0.157136	-0.0976185	0.549935	0.696399	-0.696399	0.609453	0.951154	-0.951154	0.0595175	0.676187	-0.676187
USP8	0.165383	-0.175034	NA	-0.00965023	0.757725	-0.757725	NA	NA	NA	NA	NA	NA
VAMP1	0.337116	-0.200796	0.153194	0.13632	0.869354	-0.869354	0.183922	0.515364	-0.515364	NA	NA	NA
VAMP2	0.851338	0.274658	-0.156437	0.57668	0.651011	-0.651011	0.694902	1.08211	-1.08211	0.118222	0.793766	-0.793766
VAPB	0.331628	0.774102	0.417106	-0.442474	-0.108288	0.108288	-0.0854789	0.248707	-0.248707	0.356995	0.469944	-0.469944
VARS	0.518382	0.587789	-0.0951643	-0.0694071	0.171402	-0.171402	0.423217	0.854355	-0.854355	0.492625	0.889059	-0.889059
VAT1	0.912967	0.0502673	0.199977	0.8627	0.906216	-0.906216	0.712991	0.756507	-0.756507	-0.149709	0.325157	-0.325157
VCAN	0.228876	0.768819	-0.0662926	-0.539943	-0.154381	0.154381	0.162583	0.68073	-0.68073	0.702526	0.950702	-0.950702
VCL	0.145323	0.445339	0.60808	-0.300016	0.127322	-0.127322	-0.462757	-0.0354185	0.0354185	-0.162741	0.114589	-0.114589
VCP	0.552223	-0.65899	0.0217084	-0.106767	1.4351	-1.4351	0.530515	0.754403	-0.754403	NA	NA	NA
VDAC1	0.103389	-0.296743	0.456747	-0.193354	0.848437	-0.848437	-0.353358	0.0949471	-0.0949471	NA	NA	NA
VDAC2	0.199325	0.267131	0.357712	-0.0678062	0.332531	-0.332531	-0.158387	0.241951	-0.241951	-0.0905805	0.275854	-0.275854
VPS13A	0.379099	-0.252883	-0.0579861	0.126216	0.942433	-0.942433	0.321113	0.747536	-0.747536	NA	NA	NA
VPS13C	0.598338	-0.171711	0.304	0.426627	0.97088	-0.97088	0.294338	0.495169	-0.495169	NA	NA	NA
VPS29	0.923671	-0.146105	0.00272319	0.777566	1.10794	-1.10794	0.920948	0.959112	-0.959112	NA	NA	NA
VPS35	0.215013	-0.206583	-0.136852	0.00842967	0.814089	-0.814089	0.0781612	0.744358	-0.744358	NA	NA	NA
VSNL1	0.94255	0.274282	0.34305	0.668268	0.696993	-0.696993	0.5995	0.628225	-0.628225	-0.0687676	0.294091	-0.294091
VTA1	0.428606	-0.481375	-0.0169885	-0.0527692	1.19568	-1.19568	0.411617	0.731291	-0.731291	NA	NA	NA
VWF	0.145124	0.816789	0.514373	-0.671665	-0.244227	0.244227	-0.369249	0.0581892	-0.0581892	0.302416	0.394022	-0.394022
WARS	0.447521	0.553513	0.628833	-0.105992	0.170247	-0.170247	-0.181312	0.0949277	-0.0949277	-0.0753195	0.147924	-0.147924
WASF3	0.681019	-0.215331	0.249741	0.465688	1.05584	-1.05584	0.431278	0.590768	-0.590768	NA	NA	NA
WASL	0.168852	0.715261	-0.196539	-0.546409	-0.130835	0.130835	-0.0276872	0.780965	-0.780965	0.518722	1.05417	-1.05417
WBP2	0.844526	-0.243679	0.299645	0.600847	1.16594	-1.16594	0.544881	0.622618	-0.622618	NA	NA	NA
WDR17	0.835127	0.0305775	-0.317774	0.80455	0.886986	-0.886986	0.517353	1.23534	-1.23534	-0.287196	0.833062	-0.833062
WDR37	0.753905	-0.368922	0.264269	0.384983	1.24587	-1.24587	0.489635	0.612683	-0.612683	NA	NA	NA
WDR44	0.237082	0.793912	0.465449	-0.55683	-0.175371	0.175371	-0.228367	0.153092	-0.153092	0.328463	0.431507	-0.431507
WDR47	0.817441	0.225425	0.182908	0.592016	0.683296	-0.683296	0.634533	0.725812	-0.725812	0.0425167	0.429804	-0.429804
WDR61	0.567791	-0.1286	-0.101156	0.439192	0.912495	-0.912495	0.466635	0.885052	-0.885052	NA	NA	NA
WDR7	0.136432	-0.132607	-0.0128978	0.00382479	0.700823	-0.700823	0.123534	0.581114	-0.581114	NA	NA	NA
WFS1	0.604017	-0.172945	-0.122581	0.431071	0.974954	-0.974954	0.481435	0.924589	-0.924589	NA	NA	NA
WNK1	0.0458158	0.0541287	0.278334	-0.00831291	0.468779	-0.468779	-0.232519	0.244574	-0.244574	-0.224206	0.24873	-0.24873
WNK2	0.908114	-0.627667	-0.208053	0.280447	1.58172	-1.58172	0.700061	1.16211	-1.16211	NA	NA	NA
XPNPEP1	0.839941	0.229518	NA	0.610422	0.690452	-0.690452	NA	NA	NA	NA	NA	NA
XRCC5	0.882075	-0.337617	-0.0613113	0.544458	1.27865	-1.27865	0.820763	1.00235	-1.00235	NA	NA	NA
XRCC6	0.773536	-0.0233531	-0.0463404	0.750183	0.910121	-0.910121	0.727195	0.933108	-0.933108	NA	NA	NA
YBX1	0.880885	0.65919	0.421906	0.221695	0.281252	-0.281252	0.458979	0.518536	-0.518536	0.237284	0.407689	-0.407689
YWHAB	0.0393851	0.00126933	0.0961108	0.0381158	0.518423	-0.518423	-0.0567257	0.423582	-0.423582	-0.0948415	0.404524	-0.404524
YWHAE	0.987223	-0.434344	0.292827	0.552879	1.42796	-1.42796	0.694396	0.700784	-0.700784	NA	NA	NA
YWHAG	0.267988	0.0153164	0.638657	0.252671	0.618678	-0.618678	-0.370669	-0.0046628	0.0046628	-0.62334	-0.130999	0.130999
YWHAH	0.876927	0.0938071	0.281877	0.78312	0.844657	-0.844657	0.59505	0.656586	-0.656586	-0.18807	0.265026	-0.265026
YWHAQ	0.665247	-0.370266	0.423105	0.294981	1.20289	-1.20289	0.242142	0.409519	-0.409519	NA	NA	NA
ZC2HC1A	0.159522	-0.236122	0.282386	-0.0766003	0.815883	-0.815883	-0.122864	0.297375	-0.297375	NA	NA	NA
ZMPSTE24	0.857681	-0.0298844	NA	0.827797	0.958725	-0.958725	NA	NA	NA	NA	NA	NA
ZYX	0.346108	-0.171003	0.317192	0.175104	0.844057	-0.844057	0.028916	0.355862	-0.355862	NA	NA	NA
