## Supplemental File 3 for "Altered transcriptome-proteome coupling indicates aberrant proteostasis in Parkinson’s disease"

### Sheet: S1_a
	x
1	No significant enrichment

### Sheet: S1_b
	ID	Name	CorrectedPvalue
1	GO:0098563	intrinsic component of synaptic vesicle membrane	1.822e-09
2	GO:0032482	Rab protein signal transduction	3.644e-09
3	GO:0030672	synaptic vesicle membrane	3.237e-06
4	GO:0099501	exocytic vesicle membrane	3.237e-06
5	GO:0070382	exocytic vesicle	2.416e-05
6	GO:0008021	synaptic vesicle	0.0001121
7	GO:0030658	transport vesicle membrane	0.0007609
8	GO:0098978	glutamatergic synapse	0.002676
9	GO:0030133	transport vesicle	0.002768
10	GO:0098993	anchored component of synaptic vesicle membrane	0.006073
11	GO:0098793	presynapse	0.0149163
12	GO:0031300	intrinsic component of organelle membrane	0.0449933
13	GO:0097091	synaptic vesicle clustering	0.0485867

### Sheet: S1_c
	ID	Name	CorrectedPvalue
1	GO:1900046	regulation of hemostasis	0.0485867

### Sheet: S2_a
	x
1	No significant enrichment

### Sheet: S2_b
	ID	Name	CorrectedPvalue
1	GO:1901991	negative regulation of mitotic cell cycle phase transition	4.94e-10
2	GO:1901988	negative regulation of cell cycle phase transition	5.763e-10
3	GO:1901532	regulation of hematopoietic progenitor cell differentiation	6.916e-10
4	GO:0042590	antigen processing and presentation of exogenous peptide antigen via MHC class I	8.645e-10
5	GO:0031145	anaphase-promoting complex-dependent catabolic process	1.153e-09
6	GO:0002479	antigen processing and presentation of exogenous peptide antigen via MHC class I, TAP-dependent	1.729e-09
7	GO:0002474	antigen processing and presentation of peptide antigen via MHC class I	3.458e-09
8	GO:0010948	negative regulation of cell cycle process	9.168e-05
9	GO:0002218	activation of innate immune response	0.0002191
10	GO:0045786	negative regulation of cell cycle	0.0004785
11	GO:0009889	regulation of biosynthetic process	0.0006591
12	GO:0010556	regulation of macromolecule biosynthetic process	0.0008334
13	GO:2001141	regulation of RNA biosynthetic process	0.001127
14	GO:1903506	regulation of nucleic acid-templated transcription	0.001198
15	GO:2000112	regulation of cellular macromolecule biosynthetic process	0.001199
16	GO:1905369	endopeptidase complex	0.001235
17	GO:1902036	regulation of hematopoietic stem cell differentiation	0.001281
18	GO:0000502	proteasome complex	0.00133
19	GO:0045930	negative regulation of mitotic cell cycle	0.00133
20	GO:0010499	proteasomal ubiquitin-independent protein catabolic process	0.001383
21	GO:0005839	proteasome core complex	0.001441
22	GO:0004298	threonine-type endopeptidase activity	0.001503
23	GO:0070003	threonine-type peptidase activity	0.001503
24	GO:0002758	innate immune response-activating signal transduction	0.001572
25	GO:0006355	regulation of transcription, DNA-templated	0.001638
26	GO:0050852	T cell receptor signaling pathway	0.001662
27	GO:0031326	regulation of cellular biosynthetic process	0.001672
28	GO:0032446	protein modification by small protein conjugation	0.001674
29	GO:1902750	negative regulation of cell cycle G2/M phase transition	0.001789
30	GO:0010972	negative regulation of G2/M transition of mitotic cell cycle	0.001853
31	GO:0090263	positive regulation of canonical Wnt signaling pathway	0.002034
32	GO:1903706	regulation of hemopoiesis	0.002055
33	GO:0031146	SCF-dependent proteasomal ubiquitin-dependent protein catabolic process	0.002096
34	GO:0000165	MAPK cascade	0.00216
35	GO:0002223	stimulatory C-type lectin receptor signaling pathway	0.002161
36	GO:0061013	regulation of mRNA catabolic process	0.002189
37	GO:0002220	innate immune response activating cell surface receptor signaling pathway	0.002231
38	GO:0043488	regulation of mRNA stability	0.002275
39	GO:0043487	regulation of RNA stability	0.002336
40	GO:0019884	antigen processing and presentation of exogenous antigen	0.002538
41	GO:0002478	antigen processing and presentation of exogenous peptide antigen	0.002592
42	GO:0090090	negative regulation of canonical Wnt signaling pathway	0.002631
43	GO:2000736	regulation of stem cell differentiation	0.00266
44	GO:0050851	antigen receptor-mediated signaling pathway	0.00266
45	GO:0043620	regulation of DNA-templated transcription in response to stress	0.00269
46	GO:0043618	regulation of transcription from RNA polymerase II promoter in response to stress	0.002751
47	GO:0038061	NIK/NF-kappaB signaling	0.002815
48	GO:0000209	protein polyubiquitination	0.002875
49	GO:0030178	negative regulation of Wnt signaling pathway	0.002882
50	GO:0030177	positive regulation of Wnt signaling pathway	0.002952
51	GO:0019219	regulation of nucleobase-containing compound metabolic process	0.002971
52	GO:0045089	positive regulation of innate immune response	0.00306
53	GO:0006357	regulation of transcription by RNA polymerase II	0.003078
54	GO:0016579	protein deubiquitination	0.003087
55	GO:0006464	cellular protein modification process	0.003089
56	GO:0036211	protein modification process	0.003089
57	GO:0043412	macromolecule modification	0.003101
58	GO:0048002	antigen processing and presentation of peptide antigen	0.003105
59	GO:0019882	antigen processing and presentation	0.003273
60	GO:0051726	regulation of cell cycle	0.003314
61	GO:0070647	protein modification by small protein conjugation or removal	0.00335
62	GO:0035326	enhancer binding	0.003782
63	GO:0001158	enhancer sequence-specific DNA binding	0.003842
64	GO:0061418	regulation of transcription from RNA polymerase II promoter in response to hypoxia	0.003871
65	GO:0000980	RNA polymerase II distal enhancer sequence-specific DNA binding	0.003904
66	GO:0060828	regulation of canonical Wnt signaling pathway	0.00393
67	GO:0010564	regulation of cell cycle process	0.003931
68	GO:0010608	posttranscriptional regulation of gene expression	0.003934
69	GO:0031349	positive regulation of defense response	0.003935
70	GO:0006521	regulation of cellular amino acid metabolic process	0.00399
71	GO:2000027	regulation of animal organ morphogenesis	0.004012
72	GO:0070498	interleukin-1-mediated signaling pathway	0.004199
73	GO:0051252	regulation of RNA metabolic process	0.004231
74	GO:0070646	protein modification by small protein removal	0.00497
75	GO:0016567	protein ubiquitination	0.00502
76	GO:0051082	unfolded protein binding	0.005419
77	GO:1901990	regulation of mitotic cell cycle phase transition	0.005602
78	GO:0090175	regulation of establishment of planar polarity	0.005614
79	GO:0060071	Wnt signaling pathway, planar cell polarity pathway	0.005688
80	GO:0038095	Fc-epsilon receptor signaling pathway	0.005763
81	GO:1905368	peptidase complex	0.005909
82	GO:0010468	regulation of gene expression	0.006518
83	GO:0038093	Fc receptor signaling pathway	0.006669
84	GO:0033238	regulation of cellular amine metabolic process	0.006747
85	GO:0023014	signal transduction by protein phosphorylation	0.006763
86	GO:0002253	activation of immune response	0.006851
87	GO:0033209	tumor necrosis factor-mediated signaling pathway	0.007119
88	GO:0007267	cell-cell signaling	0.007604
89	GO:1901987	regulation of cell cycle phase transition	0.007632
90	GO:0002764	immune response-regulating signaling pathway	0.007649
91	GO:0010498	proteasomal protein catabolic process	0.007942
92	GO:0002682	regulation of immune system process	0.008006
93	GO:0002757	immune response-activating signal transduction	0.008007
94	GO:0019773	proteasome core complex, alpha-subunit complex	0.008081
95	GO:0051087	chaperone binding	0.009296
96	GO:0030111	regulation of Wnt signaling pathway	0.009395
97	GO:0045088	regulation of innate immune response	0.009579
98	GO:0043687	post-translational protein modification	0.0103972
99	GO:0071347	cellular response to interleukin-1	0.0106949
100	GO:0010565	regulation of cellular ketone metabolic process	0.011115
101	GO:0005844	polysome	0.0112385
102	GO:0043161	proteasome-mediated ubiquitin-dependent protein catabolic process	0.0112776
103	GO:0006468	protein phosphorylation	0.011818
104	GO:0002429	immune response-activating cell surface receptor signaling pathway	0.0118613
105	GO:0001671	ATPase activator activity	0.0120862
106	GO:0031072	heat shock protein binding	0.0123025
107	GO:0062012	regulation of small molecule metabolic process	0.0125781
108	GO:0071356	cellular response to tumor necrosis factor	0.0131212
109	GO:0002768	immune response-regulating cell surface receptor signaling pathway	0.0132393
110	GO:0034612	response to tumor necrosis factor	0.0132405
111	GO:0045137	development of primary sexual characteristics	0.0132877
112	GO:0008406	gonad development	0.0134119
113	GO:0070555	response to interleukin-1	0.0135384
114	GO:1903311	regulation of mRNA metabolic process	0.0151985
115	GO:0005838	proteasome regulatory particle	0.0157599
116	GO:0043197	dendritic spine	0.0163259
117	GO:0002684	positive regulation of immune system process	0.018646
118	GO:0035567	non-canonical Wnt signaling pathway	0.020271
119	GO:1905330	regulation of morphogenesis of an epithelium	0.02128
120	GO:0003677	DNA binding	0.0237613
121	GO:0031347	regulation of defense response	0.0239566
122	GO:0007548	sex differentiation	0.0266554
123	GO:0071456	cellular response to hypoxia	0.0300975
124	GO:0004386	helicase activity	0.0316039
125	GO:0007346	regulation of mitotic cell cycle	0.0319376
126	GO:1905114	cell surface receptor signaling pathway involved in cell-cell signaling	0.032268
127	GO:0045944	positive regulation of transcription by RNA polymerase II	0.0355267
128	GO:0001666	response to hypoxia	0.0375561
129	GO:0044309	neuron spine	0.0376476
130	GO:1902749	regulation of cell cycle G2/M phase transition	0.04138
131	GO:0000932	P-body	0.0440962
132	GO:0016055	Wnt signaling pathway	0.0463127
133	GO:0198738	cell-cell signaling by wnt	0.0463127
134	GO:0052689	carboxylic ester hydrolase activity	0.0468546
135	GO:0050776	regulation of immune response	0.0469471

### Sheet: S2_c
	ID	Name	CorrectedPvalue
1	GO:0009205	purine ribonucleoside triphosphate metabolic process	0.0008167
2	GO:0009199	ribonucleoside triphosphate metabolic process	0.001021
3	GO:0046034	ATP metabolic process	0.001253
4	GO:0009144	purine nucleoside triphosphate metabolic process	0.001361
5	GO:0005739	mitochondrion	0.001962
6	GO:0009141	nucleoside triphosphate metabolic process	0.002042
7	GO:0006091	generation of precursor metabolites and energy	0.003551
8	GO:0045333	cellular respiration	0.004161
9	GO:0009060	aerobic respiration	0.005187
10	GO:0007422	peripheral nervous system development	0.005763
11	GO:0017144	drug metabolic process	0.007588
12	GO:0098798	mitochondrial protein complex	0.007859
13	GO:0044429	mitochondrial part	0.008334
14	GO:0044281	small molecule metabolic process	0.008498
15	GO:0042775	mitochondrial ATP synthesis coupled electron transport	0.008645
16	GO:0042773	ATP synthesis coupled electron transport	0.009221
17	GO:0015980	energy derivation by oxidation of organic compounds	0.009698
18	GO:0006119	oxidative phosphorylation	0.00988
19	GO:0005911	cell-cell junction	0.0152612
20	GO:1990204	oxidoreductase complex	0.01547
21	GO:0070469	respiratory chain	0.0156433
22	GO:0043436	oxoacid metabolic process	0.0168791
23	GO:0009167	purine ribonucleoside monophosphate metabolic process	0.0172292
24	GO:0019752	carboxylic acid metabolic process	0.0173811
25	GO:0009126	purine nucleoside monophosphate metabolic process	0.0179471
26	GO:0006082	organic acid metabolic process	0.0193363
27	GO:0055114	oxidation-reduction process	0.0222707
28	GO:0009161	ribonucleoside monophosphate metabolic process	0.0255861
29	GO:0009123	nucleoside monophosphate metabolic process	0.0264999
30	GO:0042552	myelination	0.029146
31	GO:0071774	response to fibroblast growth factor	0.0298646
32	GO:0007272	ensheathment of neurons	0.0300032
33	GO:0008366	axon ensheathment	0.0300032
34	GO:0070527	platelet aggregation	0.0305457
35	GO:0044344	cellular response to fibroblast growth factor stimulus	0.0307978
36	GO:0006090	pyruvate metabolic process	0.0312181
37	GO:0008543	fibroblast growth factor receptor signaling pathway	0.0317913
38	GO:0098800	inner mitochondrial membrane protein complex	0.03458
39	GO:0022900	electron transport chain	0.0386626
40	GO:0098803	respiratory chain complex	0.0389025
41	GO:0007043	cell-cell junction assembly	0.0390133
42	GO:0005759	mitochondrial matrix	0.0418128
43	GO:0022904	respiratory electron transport chain	0.0424017
44	GO:0048709	oligodendrocyte differentiation	0.0430142
45	GO:0006122	mitochondrial electron transport, ubiquinol to cytochrome c	0.0487264

### Sheet: S3_a
	ID	Name	CorrectedPvalue
1	GO:0009892	negative regulation of metabolic process	0.0325534
2	GO:0006446	regulation of translational initiation	0.0326209
3	GO:0010605	negative regulation of macromolecule metabolic process	0.0329836
4	GO:0051172	negative regulation of nitrogen compound metabolic process	0.0352163
5	GO:1901566	organonitrogen compound biosynthetic process	0.0359835
6	GO:1901576	organic substance biosynthetic process	0.0371165
7	GO:0010468	regulation of gene expression	0.0380649
8	GO:0034248	regulation of cellular amide metabolic process	0.0390049
9	GO:1902532	negative regulation of intracellular signal transduction	0.0417686
10	GO:0048156	tau protein binding	0.0426679
11	GO:0034645	cellular macromolecule biosynthetic process	0.0432195
12	GO:0008285	negative regulation of cell proliferation	0.0435617
13	GO:0009058	biosynthetic process	0.0445482
14	GO:1903507	negative regulation of nucleic acid-templated transcription	0.0461241
15	GO:0010558	negative regulation of macromolecule biosynthetic process	0.0461586
16	GO:0043603	cellular amide metabolic process	0.0477284
17	GO:1902679	negative regulation of RNA biosynthetic process	0.0490069
18	GO:0009059	macromolecule biosynthetic process	0.0491338

### Sheet: S3_b
	ID	Name	CorrectedPvalue
1	GO:0048002	antigen processing and presentation of peptide antigen	0.0329959
2	GO:0002682	regulation of immune system process	0.0331504
3	GO:0019884	antigen processing and presentation of exogenous antigen	0.0341743
4	GO:0019773	proteasome core complex, alpha-subunit complex	0.0347585
5	GO:0014074	response to purine-containing compound	0.03544
6	GO:0002478	antigen processing and presentation of exogenous peptide antigen	0.03544
7	GO:1902750	negative regulation of cell cycle G2/M phase transition	0.03544
8	GO:0006413	translational initiation	0.0355829
9	GO:1905369	endopeptidase complex	0.0356172
10	GO:0002684	positive regulation of immune system process	0.0357225
11	GO:0044419	interspecies interaction between organisms	0.0358803
12	GO:0031146	SCF-dependent proteasomal ubiquitin-dependent protein catabolic process	0.0362454
13	GO:0044403	symbiont process	0.0363208
14	GO:0038061	NIK/NF-kappaB signaling	0.0364526
15	GO:0002218	activation of innate immune response	0.0366373
16	GO:0043170	macromolecule metabolic process	0.0366858
17	GO:0062012	regulation of small molecule metabolic process	0.0366989
18	GO:0000502	proteasome complex	0.0371013
19	GO:0010972	negative regulation of G2/M transition of mitotic cell cycle	0.0375247
20	GO:0051704	multi-organism process	0.0380207
21	GO:0010608	posttranscriptional regulation of gene expression	0.0381174
22	GO:0042590	antigen processing and presentation of exogenous peptide antigen via MHC class I	0.0385734
23	GO:0002758	innate immune response-activating signal transduction	0.0391705
24	GO:1903706	regulation of hemopoiesis	0.0392371
25	GO:0031145	anaphase-promoting complex-dependent catabolic process	0.0395378
26	GO:0019882	antigen processing and presentation	0.03987
27	GO:0002479	antigen processing and presentation of exogenous peptide antigen via MHC class I, TAP-dependent	0.0405515
28	GO:0010468	regulation of gene expression	0.041826
29	GO:0045930	negative regulation of mitotic cell cycle	0.042528
30	GO:0031347	regulation of defense response	0.042712
31	GO:0010499	proteasomal ubiquitin-independent protein catabolic process	0.0436671
32	GO:0043412	macromolecule modification	0.0441513
33	GO:0006464	cellular protein modification process	0.0446752
34	GO:0036211	protein modification process	0.0446752
35	GO:0034614	cellular response to reactive oxygen species	0.0446819
36	GO:0043620	regulation of DNA-templated transcription in response to stress	0.0448537
37	GO:0002181	cytoplasmic translation	0.0448907
38	GO:0002223	stimulatory C-type lectin receptor signaling pathway	0.0450233
39	GO:0051726	regulation of cell cycle	0.045246
40	GO:0034645	cellular macromolecule biosynthetic process	0.0453371
41	GO:0070647	protein modification by small protein conjugation or removal	0.0454987
42	GO:0043618	regulation of transcription from RNA polymerase II promoter in response to stress	0.0456693
43	GO:0002253	activation of immune response	0.0459325
44	GO:0002220	innate immune response activating cell surface receptor signaling pathway	0.0459613
45	GO:0045137	development of primary sexual characteristics	0.0460228
46	GO:0000209	protein polyubiquitination	0.046072
47	GO:0009889	regulation of biosynthetic process	0.0465019
48	GO:0044260	cellular macromolecule metabolic process	0.0468013
49	GO:0008406	gonad development	0.0468911
50	GO:0005839	proteasome core complex	0.0470262
51	GO:0031072	heat shock protein binding	0.0499382
52	GO:0051087	chaperone binding	0.0499447

### Sheet: S3_c
	ID	Name	CorrectedPvalue
1	GO:0042775	mitochondrial ATP synthesis coupled electron transport	0.0471191

### Sheet: S2_b_mod
	ID	Name	CorrectedPvalue
1	GO:0035326	enhancer binding	0.01718
2	GO:0001158	enhancer sequence-specific DNA binding	0.02577
3	GO:0051082	unfolded protein binding	0.0423402

### Sheet: S3_b_mod
	x
1	No significant enrichment
